# A Simulation Study of Sampling in Difficult Settings: Statistical Superiority of Little-Used method

**DOI:** 10.1101/2022.09.12.22279856

**Authors:** Harry S. Shannon, Patrick D. Emond, Benjamin M. Bolker, Román Viveros-Aguilera

**Affiliations:** McMaster University, Hamilton, Ontario, Canada, L8S 4K1

**Keywords:** sampling methods, Extended Program on Immunization (EPI), virtual populations, computer simulation, Global Positioning Systems (GPS), small area sampling

## Abstract

**Background:** Taking a representative sample to determine prevalence of variables such as disease is difficult when little is known about the target population. Several methods have been proposed that apply cluster sampling techniques to Primary Sampling Units (PSUs). The PSUs are typically towns or census tracts. Some methods are based on random walks within towns, e.g., the original World Health Organization’s Extended Program on Immunization (‘EPI’) surveys and variants, including sampling from four quadrants of each town (‘Quad’). Several major international surveys take random samples from small areas (‘SA’) such as census tracts. Another method uses satellite images and Global Positioning Systems to randomly sample within PSUs from squares in a superimposed grid (‘Square’). We used computer simulations to compare these sampling methods and simple random sampling within towns (‘SRS’) in virtual populations. SRS was our standard, even though it is impractical in low-information settings.

**Methods:** We constructed 50 virtual populations with varying characteristics, each comprising about a million people spread over 300 towns. The risk of disease for each person varied within and between towns. We created a binary exposure variable and allocated disease statuses to individuals assuming four relative risks (RRs) from exposure. We added three populations with equal risk of disease for every person in the population.

For each population, each of the sampling methods – EPI, Quad, SA, Square, and SRS - and each of three sample sizes per PSU (7, 15, and 30), we simulated 1000 samples. For each simulation we estimated the prevalence and RRs. We used the bias and variance of the estimates to calculate the Root Mean Squared Error (RMSE) of these estimates. We ranked the RMSEs of each method and computed the ratio of each method’s RMSE to that of SRS for each population. We computed the mean ranks and ratios across the 50 populations.

**Results:** Apart from SRS, Square had the lowest mean rank of RMSEs for all samples sizes when estimating prevalence. When estimating RR, Square had the lowest mean ranks for samples sizes of 15 and 30 per PSU; for n=7 per PSU, the Quad mean rank was the lowest.

The results for the mean ratios of RMSEs showed the same pattern; Square had the lowest values for all sample sizes when estimating prevalence and the lowest values for the two larger sample sizes when estimating RRs. Notably, when estimating prevalence, the ratios increased with sample size per PSU for SA, Quad, and EPI, suggesting those methods did not benefit as much from the larger sample sizes as would be expected from statistical theory.

**Conclusions:** Of several methods that are practical in an imperfectly known population, the Square method was mostly the best, especially for the larger sample sizes. The methods that sample within small areas (Quad, SA, and EPI) do not gain as much statistical benefit as expected from larger sample sizes per PSU, because of some clustering within the areas.

## Supplementary material for "A Simulation Study of Sampling in Difficult Settings: Statistical Superiority of Little-Used method": Details of main results

### Sheet: parameters
Parameter	input	values
seed	custom	3
target_prevalence	range	0.1	0.5	0.008
towns	custom	300
town_size_min	custom	400
town_size_max	default	250000
town_size_shape	custom	0.785
tile_x	default	10
tile_y	default	10
tile_width	default	1
popdens_mx	range	0	1	0.02
popdens_my	range	0	1	0.02
mean_household_pop	range	2	5	0.06
river_probability	default	0
river_width	default	0
disease_pockets	range	0	10	1
pocket_kernel_type	array	exponential	inverse_square	gaussian
pocket_scaling	range	0.5	2	0.03
mean_income_b00	array	0.75,0,0	0.75,0,0.05	0.75,0,0.1	0.75,0,0.15	0.75,0,0.2	0.75,0,0.25	0.75,0,0.3	0.75,0.05,0	0.75,0.05,0.05	0.75,0.05,0.1	0.75,0.05,0.15	0.75,0.05,0.2	0.75,0.05,0.25	0.75,0.05,0.3	0.75,0.1,0	0.75,0.1,0.05	0.75,0.1,0.1	0.75,0.1,0.15	0.75,0.1,0.2	0.75,0.1,0.25	0.75,0.1,0.3	0.75,0.15,0	0.75,0.15,0.05	0.75,0.15,0.1	0.75,0.15,0.15	0.75,0.15,0.2	0.75,0.15,0.25	0.75,0.15,0.3	0.75,0.2,0	0.75,0.2,0.05	0.75,0.2,0.1	0.75,0.2,0.15	0.75,0.2,0.2	0.75,0.2,0.25	0.75,0.2,0.3	0.75,0.25,0	0.75,0.25,0.05	0.75,0.25,0.1	0.75,0.25,0.15	0.75,0.25,0.2	0.75,0.25,0.25	0.75,0.25,0.3	0.75,0.3,0	0.75,0.3,0.05	0.75,0.3,0.1	0.75,0.3,0.15	0.75,0.3,0.2	0.75,0.3,0.25	0.75,0.3,0.3
mean_income_b01	array	0.0714,0,0	0.0714,0,0.01	0.0714,0,0.02	0.0714,0,0.03	0.0714,0,0.04	0.0714,0,0.05	0.0714,0,0.06	0.0714,0.03,0	0.0714,0.03,0.01	0.0714,0.03,0.02	0.0714,0.03,0.03	0.0714,0.03,0.04	0.0714,0.03,0.05	0.0714,0.03,0.06	0.0714,0.06,0	0.0714,0.06,0.01	0.0714,0.06,0.02	0.0714,0.06,0.03	0.0714,0.06,0.04	0.0714,0.06,0.05	0.0714,0.06,0.06	0.0714,0.09,0	0.0714,0.09,0.01	0.0714,0.09,0.02	0.0714,0.09,0.03	0.0714,0.09,0.04	0.0714,0.09,0.05	0.0714,0.09,0.06	0.0714,0.12,0	0.0714,0.12,0.01	0.0714,0.12,0.02	0.0714,0.12,0.03	0.0714,0.12,0.04	0.0714,0.12,0.05	0.0714,0.12,0.06	0.0714,0.15,0	0.0714,0.15,0.01	0.0714,0.15,0.02	0.0714,0.15,0.03	0.0714,0.15,0.04	0.0714,0.15,0.05	0.0714,0.15,0.06	0.0714,0.18,0	0.0714,0.18,0.01	0.0714,0.18,0.02	0.0714,0.18,0.03	0.0714,0.18,0.04	0.0714,0.18,0.05	0.0714,0.18,0.06
mean_income_b10	array	0.0714,0,0	0.0714,0,0.01	0.0714,0,0.02	0.0714,0,0.03	0.0714,0,0.04	0.0714,0,0.05	0.0714,0,0.06	0.0714,0.03,0	0.0714,0.03,0.01	0.0714,0.03,0.02	0.0714,0.03,0.03	0.0714,0.03,0.04	0.0714,0.03,0.05	0.0714,0.03,0.06	0.0714,0.06,0	0.0714,0.06,0.01	0.0714,0.06,0.02	0.0714,0.06,0.03	0.0714,0.06,0.04	0.0714,0.06,0.05	0.0714,0.06,0.06	0.0714,0.09,0	0.0714,0.09,0.01	0.0714,0.09,0.02	0.0714,0.09,0.03	0.0714,0.09,0.04	0.0714,0.09,0.05	0.0714,0.09,0.06	0.0714,0.12,0	0.0714,0.12,0.01	0.0714,0.12,0.02	0.0714,0.12,0.03	0.0714,0.12,0.04	0.0714,0.12,0.05	0.0714,0.12,0.06	0.0714,0.15,0	0.0714,0.15,0.01	0.0714,0.15,0.02	0.0714,0.15,0.03	0.0714,0.15,0.04	0.0714,0.15,0.05	0.0714,0.15,0.06	0.0714,0.18,0	0.0714,0.18,0.01	0.0714,0.18,0.02	0.0714,0.18,0.03	0.0714,0.18,0.04	0.0714,0.18,0.05	0.0714,0.18,0.06
mean_income_b02	default	0
mean_income_b20	default	0
mean_income_b11	default	0
sd_income_b00	default	0.25
sd_income_b01	default	0
sd_income_b10	default	0
sd_income_b02	default	0
sd_income_b20	default	0
sd_income_b11	default	0
mean_disease_b00	array	0.75,0,0	0.75,0,0.05	0.75,0,0.1	0.75,0,0.15	0.75,0,0.2	0.75,0,0.25	0.75,0,0.3	0.75,0.05,0	0.75,0.05,0.05	0.75,0.05,0.1	0.75,0.05,0.15	0.75,0.05,0.2	0.75,0.05,0.25	0.75,0.05,0.3	0.75,0.1,0	0.75,0.1,0.05	0.75,0.1,0.1	0.75,0.1,0.15	0.75,0.1,0.2	0.75,0.1,0.25	0.75,0.1,0.3	0.75,0.15,0	0.75,0.15,0.05	0.75,0.15,0.1	0.75,0.15,0.15	0.75,0.15,0.2	0.75,0.15,0.25	0.75,0.15,0.3	0.75,0.2,0	0.75,0.2,0.05	0.75,0.2,0.1	0.75,0.2,0.15	0.75,0.2,0.2	0.75,0.2,0.25	0.75,0.2,0.3	0.75,0.25,0	0.75,0.25,0.05	0.75,0.25,0.1	0.75,0.25,0.15	0.75,0.25,0.2	0.75,0.25,0.25	0.75,0.25,0.3	0.75,0.3,0	0.75,0.3,0.05	0.75,0.3,0.1	0.75,0.3,0.15	0.75,0.3,0.2	0.75,0.3,0.25	0.75,0.3,0.3
mean_disease_b01	array	-0.0714,0,0	-0.0714,0,0.01	-0.0714,0,0.02	-0.0714,0,0.03	-0.0714,0,0.04	-0.0714,0,0.05	-0.0714,0,0.06	-0.0714,0.03,0	-0.0714,0.03,0.01	-0.0714,0.03,0.02	-0.0714,0.03,0.03	-0.0714,0.03,0.04	-0.0714,0.03,0.05	-0.0714,0.03,0.06	-0.0714,0.06,0	-0.0714,0.06,0.01	-0.0714,0.06,0.02	-0.0714,0.06,0.03	-0.0714,0.06,0.04	-0.0714,0.06,0.05	-0.0714,0.06,0.06	-0.0714,0.09,0	-0.0714,0.09,0.01	-0.0714,0.09,0.02	-0.0714,0.09,0.03	-0.0714,0.09,0.04	-0.0714,0.09,0.05	-0.0714,0.09,0.06	-0.0714,0.12,0	-0.0714,0.12,0.01	-0.0714,0.12,0.02	-0.0714,0.12,0.03	-0.0714,0.12,0.04	-0.0714,0.12,0.05	-0.0714,0.12,0.06	-0.0714,0.15,0	-0.0714,0.15,0.01	-0.0714,0.15,0.02	-0.0714,0.15,0.03	-0.0714,0.15,0.04	-0.0714,0.15,0.05	-0.0714,0.15,0.06	-0.0714,0.18,0	-0.0714,0.18,0.01	-0.0714,0.18,0.02	-0.0714,0.18,0.03	-0.0714,0.18,0.04	-0.0714,0.18,0.05	-0.0714,0.18,0.06
mean_disease_b10	array	-0.0714,0,0	-0.0714,0,0.01	-0.0714,0,0.02	-0.0714,0,0.03	-0.0714,0,0.04	-0.0714,0,0.05	-0.0714,0,0.06	-0.0714,0.03,0	-0.0714,0.03,0.01	-0.0714,0.03,0.02	-0.0714,0.03,0.03	-0.0714,0.03,0.04	-0.0714,0.03,0.05	-0.0714,0.03,0.06	-0.0714,0.06,0	-0.0714,0.06,0.01	-0.0714,0.06,0.02	-0.0714,0.06,0.03	-0.0714,0.06,0.04	-0.0714,0.06,0.05	-0.0714,0.06,0.06	-0.0714,0.09,0	-0.0714,0.09,0.01	-0.0714,0.09,0.02	-0.0714,0.09,0.03	-0.0714,0.09,0.04	-0.0714,0.09,0.05	-0.0714,0.09,0.06	-0.0714,0.12,0	-0.0714,0.12,0.01	-0.0714,0.12,0.02	-0.0714,0.12,0.03	-0.0714,0.12,0.04	-0.0714,0.12,0.05	-0.0714,0.12,0.06	-0.0714,0.15,0	-0.0714,0.15,0.01	-0.0714,0.15,0.02	-0.0714,0.15,0.03	-0.0714,0.15,0.04	-0.0714,0.15,0.05	-0.0714,0.15,0.06	-0.0714,0.18,0	-0.0714,0.18,0.01	-0.0714,0.18,0.02	-0.0714,0.18,0.03	-0.0714,0.18,0.04	-0.0714,0.18,0.05	-0.0714,0.18,0.06
mean_disease_b02	default	0
mean_disease_b20	default	0
mean_disease_b11	default	0
sd_disease_b00	default	0
sd_disease_b01	default	0
sd_disease_b10	default	0
sd_disease_b02	default	0
sd_disease_b20	default	0
sd_disease_b11	default	0
mean_exposure_b00	array	0.9,0,0	0.9,0,-0.05	0.9,0,-0.1	0.9,0,-0.15	0.9,0,-0.2	0.9,0,-0.25	0.9,0,-0.3	0.9,-0.05,0	0.9,-0.05,-0.05	0.9,-0.05,-0.1	0.9,-0.05,-0.15	0.9,-0.05,-0.2	0.9,-0.05,-0.25	0.9,-0.05,-0.3	0.9,-0.1,0	0.9,-0.1,-0.05	0.9,-0.1,-0.1	0.9,-0.1,-0.15	0.9,-0.1,-0.2	0.9,-0.1,-0.25	0.9,-0.1,-0.3	0.9,-0.15,0	0.9,-0.15,-0.05	0.9,-0.15,-0.1	0.9,-0.15,-0.15	0.9,-0.15,-0.2	0.9,-0.15,-0.25	0.9,-0.15,-0.3	0.9,-0.2,0	0.9,-0.2,-0.05	0.9,-0.2,-0.1	0.9,-0.2,-0.15	0.9,-0.2,-0.2	0.9,-0.2,-0.25	0.9,-0.2,-0.3	0.9,-0.25,0	0.9,-0.25,-0.05	0.9,-0.25,-0.1	0.9,-0.25,-0.15	0.9,-0.25,-0.2	0.9,-0.25,-0.25	0.9,-0.25,-0.3	0.9,-0.3,0	0.9,-0.3,-0.05	0.9,-0.3,-0.1	0.9,-0.3,-0.15	0.9,-0.3,-0.2	0.9,-0.3,-0.25	0.9,-0.3,-0.3
mean_exposure_b01	array	-0.0714,0,0	-0.0714,0,0.01	-0.0714,0,0.02	-0.0714,0,0.03	-0.0714,0,0.04	-0.0714,0,0.05	-0.0714,0,0.06	-0.0714,0.03,0	-0.0714,0.03,0.01	-0.0714,0.03,0.02	-0.0714,0.03,0.03	-0.0714,0.03,0.04	-0.0714,0.03,0.05	-0.0714,0.03,0.06	-0.0714,0.06,0	-0.0714,0.06,0.01	-0.0714,0.06,0.02	-0.0714,0.06,0.03	-0.0714,0.06,0.04	-0.0714,0.06,0.05	-0.0714,0.06,0.06	-0.0714,0.09,0	-0.0714,0.09,0.01	-0.0714,0.09,0.02	-0.0714,0.09,0.03	-0.0714,0.09,0.04	-0.0714,0.09,0.05	-0.0714,0.09,0.06	-0.0714,0.12,0	-0.0714,0.12,0.01	-0.0714,0.12,0.02	-0.0714,0.12,0.03	-0.0714,0.12,0.04	-0.0714,0.12,0.05	-0.0714,0.12,0.06	-0.0714,0.15,0	-0.0714,0.15,0.01	-0.0714,0.15,0.02	-0.0714,0.15,0.03	-0.0714,0.15,0.04	-0.0714,0.15,0.05	-0.0714,0.15,0.06	-0.0714,0.18,0	-0.0714,0.18,0.01	-0.0714,0.18,0.02	-0.0714,0.18,0.03	-0.0714,0.18,0.04	-0.0714,0.18,0.05	-0.0714,0.18,0.06
mean_exposure_b10	array	-0.0714,0,0	-0.0714,0,0.01	-0.0714,0,0.02	-0.0714,0,0.03	-0.0714,0,0.04	-0.0714,0,0.05	-0.0714,0,0.06	-0.0714,0.03,0	-0.0714,0.03,0.01	-0.0714,0.03,0.02	-0.0714,0.03,0.03	-0.0714,0.03,0.04	-0.0714,0.03,0.05	-0.0714,0.03,0.06	-0.0714,0.06,0	-0.0714,0.06,0.01	-0.0714,0.06,0.02	-0.0714,0.06,0.03	-0.0714,0.06,0.04	-0.0714,0.06,0.05	-0.0714,0.06,0.06	-0.0714,0.09,0	-0.0714,0.09,0.01	-0.0714,0.09,0.02	-0.0714,0.09,0.03	-0.0714,0.09,0.04	-0.0714,0.09,0.05	-0.0714,0.09,0.06	-0.0714,0.12,0	-0.0714,0.12,0.01	-0.0714,0.12,0.02	-0.0714,0.12,0.03	-0.0714,0.12,0.04	-0.0714,0.12,0.05	-0.0714,0.12,0.06	-0.0714,0.15,0	-0.0714,0.15,0.01	-0.0714,0.15,0.02	-0.0714,0.15,0.03	-0.0714,0.15,0.04	-0.0714,0.15,0.05	-0.0714,0.15,0.06	-0.0714,0.18,0	-0.0714,0.18,0.01	-0.0714,0.18,0.02	-0.0714,0.18,0.03	-0.0714,0.18,0.04	-0.0714,0.18,0.05	-0.0714,0.18,0.06
mean_exposure_b02	default	0
mean_exposure_b20	default	0
mean_exposure_b11	default	0
sd_exposure_b00	default	0
sd_exposure_b01	default	0
sd_exposure_b10	default	0
sd_exposure_b02	default	0
sd_exposure_b20	default	0
sd_exposure_b11	default	0
dweight_population	default	0
dweight_income	range	0	1	0.02
dweight_risk	range	0	1	0.02
dweight_age	range	0	1	0.02
dweight_sex	default	0
dweight_pocket	custom	1

### Sheet: populations
population	target_prevalence	popdens_mx	popdens_my	mean_household_pop	disease_pockets	pocket_kernel_type	pocket_scaling	mean_income_b00	mean_income_b01	mean_income_b10	mean_disease_b00	mean_disease_b01	mean_disease_b10	mean_exposure_b00	mean_exposure_b01	mean_exposure_b10	dweight_income	dweight_risk	dweight_age	Lower-left	Upper-right	Prob-ratio
1	0.388	0.82	0.3	5	2	gaussian	1.61	0.75,0.3,0.2	0.0714,0.09,0.05	0.0714,0.06,0.05	0.75,0.3,0	-0.0714,0.18,0	-0.0714,0.09,0.05	0.9,-0.25,-0.05	-0.0714,0.15,0.04	-0.0714,0.06,0.05	0.18	0.2	0.32	0.37451	0.160031	2.34023
2	0.492	0.96	0.7	3.68	5	inverse_square	0.86	0.75,0.15,0.1	0.0714,0.15,0.02	0.0714,0.09,0.06	0.75,0.15,0.15	-0.0714,0.12,0.05	-0.0714,0.09,0.02	0.9,-0.1,-0.1	-0.0714,0.03,0.06	-0.0714,0.06,0.04	0.52	0.58	0.56	0.588023	0.106606	5.51585
3	0.22	0.26	0.62	4.04	4	inverse_square	1.46	0.75,0.05,0.2	0.0714,0.06,0.03	0.0714,0.18,0	0.75,0,0.1	-0.0714,0.09,0	-0.0714,0.12,0	0.9,0,-0.2	-0.0714,0.09,0.03	-0.0714,0.18,0.05	0.64	0.18	0.06	0.258472	0.0486583	5.31198
4	0.26	0.7	0.14	4.64	4	exponential	1.82	0.75,0.25,0.3	0.0714,0.15,0.04	0.0714,0,0.06	0.75,0.05,0.05	-0.0714,0.18,0.06	-0.0714,0.06,0.03	0.9,-0.3,-0.15	-0.0714,0.03,0	-0.0714,0.12,0.04	0.7	0.16	1	0.148517	0.0268027	5.54112
5	0.156	0.36	0.4	3.08	1	gaussian	1.37	0.75,0.15,0.3	0.0714,0,0.02	0.0714,0.06,0.01	0.75,0,0.3	-0.0714,0.03,0.02	-0.0714,0.06,0	0.9,0,-0.05	-0.0714,0,0.02	-0.0714,0.12,0.02	0.1	0.46	0.34	0.118438	0.0268467	4.41164
6	0.308	0.18	0.98	3.2	7	gaussian	1.73	0.75,0.3,0.05	0.0714,0.03,0.03	0.0714,0,0.05	0.75,0.1,0	-0.0714,0.03,0.06	-0.0714,0.15,0.02	0.9,-0.2,-0.1	-0.0714,0,0.06	-0.0714,0.09,0.06	0.04	0.8	0.22	0.365776	0.0561312	6.51645
7	0.116	0.94	0.12	4.1	2	inverse_square	0.56	0.75,0.2,0.1	0.0714,0,0.03	0.0714,0,0.01	0.75,0.05,0.15	-0.0714,0.09,0.03	-0.0714,0.03,0	0.9,-0.2,-0.15	-0.0714,0.15,0.03	-0.0714,0.09,0.04	0.62	0.54	0.3	0.153505	0.00553644	27.7263
8	0.3	0.32	0.24	2.78	10	gaussian	1.49	0.75,0.2,0.15	0.0714,0.15,0.01	0.0714,0.18,0.05	0.75,0.05,0.3	-0.0714,0.18,0.04	-0.0714,0.15,0.04	0.9,-0.1,-0.25	-0.0714,0.12,0.01	-0.0714,0.18,0.01	0.34	0.82	0.2	0.390039	0.0483079	8.07402
9	0.196	0.48	0.38	4.7	1	inverse_square	1.76	0.75,0.05,0.3	0.0714,0.18,0	0.0714,0.03,0.06	0.75,0.15,0.2	-0.0714,0.18,0.06	-0.0714,0.09,0	0.9,-0.15,-0.25	-0.0714,0.18,0.03	-0.0714,0.03,0	0.24	0.9	0.96	0.221592	0.0187403	11.8244
10	0.204	0.16	0.72	4.34	10	gaussian	0.95	0.75,0.05,0.25	0.0714,0.03,0.04	0.0714,0.03,0.04	0.75,0.3,0.1	-0.0714,0.06,0.01	-0.0714,0.15,0	0.9,-0.05,-0.15	-0.0714,0.09,0	-0.0714,0.18,0.03	0.4	0.44	0.12	0.230486	0.0325737	7.07583
11	0.38	0.02	0.16	4.88	8	exponential	2	0.75,0,0.15	0.0714,0.15,0.05	0.0714,0.18,0.03	0.75,0.2,0	-0.0714,0.12,0.02	-0.0714,0.18,0.01	0.9,-0.15,-0.15	-0.0714,0.18,0.04	-0.0714,0.18,0.02	0.78	0.5	0.64	0.325132	0.0244293	13.3091
12	0.292	0.22	0.96	4.22	0	gaussian	1.58	0.75,0.1,0.15	0.0714,0.09,0.04	0.0714,0.12,0.04	0.75,0.15,0.3	-0.0714,0,0.01	-0.0714,0.03,0.01	0.9,0,0	-0.0714,0.03,0.02	-0.0714,0.12,0.05	0.2	0.26	0.02	0.365655	0.096576	3.78619
13	0.46	0.2	0.52	3.74	8	inverse_square	0.62	0.75,0.15,0.25	0.0714,0.18,0.05	0.0714,0.12,0.03	0.75,0.15,0	-0.0714,0.18,0.05	-0.0714,0.18,0.05	0.9,-0.15,-0.05	-0.0714,0.18,0.06	-0.0714,0.18,0.06	0.76	0.42	0.86	0.496028	0.0816511	6.07497
14	0.148	0.04	0.92	3.26	9	exponential	0.59	0.75,0.25,0.05	0.0714,0,0.06	0.0714,0.15,0.06	0.75,0.25,0	-0.0714,0.09,0.02	-0.0714,0.09,0.01	0.9,-0.25,-0.15	-0.0714,0.06,0	-0.0714,0,0.04	0.92	0.04	0.66	0.0790657	0.0168656	4.68799
15	0.212	0.14	0.06	2.3	0	gaussian	1.25	0.75,0.1,0.25	0.0714,0.18,0.06	0.0714,0.12,0.06	0.75,0.05,0.2	-0.0714,0.09,0.04	-0.0714,0.12,0.04	0.9,-0.05,-0.25	-0.0714,0.06,0.05	-0.0714,0.09,0.01	0.98	0.72	0.48	0.291422	0.00844838	34.4944
16	0.428	0.08	0.58	2.9	8	exponential	0.77	0.75,0.2,0.3	0.0714,0.12,0.06	0.0714,0.15,0.01	0.75,0.1,0.1	-0.0714,0,0	-0.0714,0.18,0.06	0.9,-0.15,-0.3	-0.0714,0.18,0.01	-0.0714,0.03,0.02	0.38	0.12	0.7	0.257664	0.101268	2.54438
17	0.42	0.12	0.56	2.42	0	gaussian	1.31	0.75,0,0.3	0.0714,0.09,0.03	0.0714,0.12,0.01	0.75,0.2,0.2	-0.0714,0.15,0.02	-0.0714,0,0	0.9,-0.1,-0.2	-0.0714,0.12,0.04	-0.0714,0.15,0.05	0.56	0.34	0.62	0.429289	0.0498662	8.60882
18	0.164	0.5	0.48	4.94	7	exponential	1.64	0.75,0.2,0.25	0.0714,0.12,0.03	0.0714,0.03,0	0.75,0.1,0.25	-0.0714,0.15,0	-0.0714,0,0.03	0.9,-0.05,-0.05	-0.0714,0.12,0.05	-0.0714,0.18,0.04	0.54	0.38	0.36	0.117354	0.00828172	14.1702
19	0.332	0.42	0.08	3.14	9	inverse_square	0.71	0.75,0.3,0.3	0.0714,0.12,0	0.0714,0.06,0.06	0.75,0.2,0.3	-0.0714,0.12,0.03	-0.0714,0,0.06	0.9,-0.05,-0.1	-0.0714,0.12,0.03	-0.0714,0.06,0.02	0.06	0.48	0.04	0.414781	0.120246	3.44944
20	0.468	0.68	0.88	4.4	6	inverse_square	1.4	0.75,0.2,0.05	0.0714,0.09,0.02	0.0714,0.18,0.06	0.75,0,0.25	-0.0714,0.06,0.02	-0.0714,0.15,0.06	0.9,-0.3,-0.3	-0.0714,0.09,0.02	-0.0714,0.12,0.06	0.28	0.86	0.76	0.549263	0.092215	5.95633
21	0.188	0.88	1	2.84	4	exponential	1.94	0.75,0.15,0.15	0.0714,0.03,0.01	0.0714,0.06,0.02	0.75,0.25,0.3	-0.0714,0.18,0.02	-0.0714,0.06,0.01	0.9,-0.2,-0.3	-0.0714,0.03,0.04	-0.0714,0.12,0.03	0.3	0.7	0.24	0.170651	0.0116071	14.7023
22	0.108	0.78	0.54	3.44	7	exponential	1.55	0.75,0.15,0.2	0.0714,0.06,0.05	0.0714,0.12,0.02	0.75,0.2,0.1	-0.0714,0.15,0.06	-0.0714,0,0.02	0.9,-0.25,-0.3	-0.0714,0.12,0.02	-0.0714,0,0	0.82	0.92	0.4	0.172818	0.00148202	116.61
23	0.404	0.9	0.64	4.76	7	exponential	0.65	0.75,0.1,0.3	0.0714,0.18,0.01	0.0714,0.03,0.01	0.75,0.15,0.25	-0.0714,0.15,0.03	-0.0714,0,0.04	0.9,-0.3,-0.05	-0.0714,0.09,0.06	-0.0714,0.15,0.01	0.36	0.76	0.82	0.499423	0.0561484	8.8947
24	0.18	0.1	0.94	2.24	3	exponential	1.43	0.75,0.1,0	0.0714,0.12,0.01	0.0714,0.12,0.05	0.75,0,0.05	-0.0714,0,0.05	-0.0714,0.06,0.06	0.9,-0.3,-0.3	-0.0714,0,0.01	-0.0714,0.09,0.02	0.46	0.32	0.98	0.0478385	0.00512755	9.3297
25	0.172	0.56	0.84	2.72	6	gaussian	0.98	0.75,0.25,0	0.0714,0.15,0.06	0.0714,0.18,0.06	0.75,0.25,0.15	-0.0714,0.12,0.01	-0.0714,0.18,0.04	0.9,-0.2,0	-0.0714,0.03,0.05	-0.0714,0.12,0	0.48	0.56	0.88	0.0955154	0.0101407	9.41901
26	0.324	0.86	0.76	3.38	1	inverse_square	1.91	0.75,0.1,0.05	0.0714,0.18,0.03	0.0714,0.18,0.02	0.75,0.3,0.15	-0.0714,0.12,0	-0.0714,0.12,0.01	0.9,-0.25,-0.2	-0.0714,0.18,0.05	-0.0714,0,0.03	0.74	0.24	0.74	0.297603	0.05552	5.36028
27	0.244	0.4	0.5	3.32	3	inverse_square	1.19	0.75,0,0.2	0.0714,0.03,0	0.0714,0.15,0.03	0.75,0.25,0.25	-0.0714,0.12,0.06	-0.0714,0.09,0.03	0.9,0,-0.3	-0.0714,0.15,0	-0.0714,0.18,0	0.26	0.62	0.9	0.190196	0.0264439	7.19243
28	0.348	0.98	0.1	2.12	9	inverse_square	0.89	0.75,0.1,0.1	0.0714,0.03,0.06	0.0714,0.03,0.05	0.75,0.2,0.25	-0.0714,0.15,0.04	-0.0714,0.12,0.03	0.9,-0.1,-0.3	-0.0714,0.15,0.02	-0.0714,0,0.06	0.94	0.52	0.44	0.474004	0.0373834	12.6795
29	0.34	0.54	0.02	4.28	9	gaussian	0.8	0.75,0.3,0.3	0.0714,0.18,0.02	0.0714,0,0.03	0.75,0.1,0.15	-0.0714,0,0.02	-0.0714,0.09,0.06	0.9,-0.05,-0.2	-0.0714,0.12,0.06	-0.0714,0.09,0.03	0.6	0.78	0.8	0.530629	0.0298879	17.754
30	0.132	0.34	0.78	2.36	6	gaussian	1.22	0.75,0.25,0.15	0.0714,0.03,0.05	0.0714,0.15,0.05	0.75,0.15,0.1	-0.0714,0.06,0	-0.0714,0.18,0.06	0.9,-0.1,-0.05	-0.0714,0,0	-0.0714,0.06,0.03	0.42	0.64	0.46	0.0866637	0.00767234	11.2956
31	0.476	0.76	0.36	3.56	9	exponential	1.34	0.75,0.2,0	0.0714,0.15,0	0.0714,0.06,0	0.75,0.05,0	-0.0714,0.03,0	-0.0714,0.03,0.03	0.9,-0.1,-0.15	-0.0714,0.15,0.05	-0.0714,0.03,0.06	0.58	0.66	0.14	0.73303	0.0617797	11.8652
32	0.276	0.44	0.04	3.92	4	inverse_square	1.88	0.75,0.3,0.15	0.0714,0,0.04	0.0714,0.09,0.04	0.75,0.1,0.3	-0.0714,0.18,0.03	-0.0714,0.12,0.05	0.9,-0.15,-0.1	-0.0714,0.06,0.01	-0.0714,0.06,0	0.32	0.98	0.78	0.388378	0.0500543	7.75913
33	0.364	0.72	0.46	2.06	10	gaussian	1.85	0.75,0.25,0.25	0.0714,0.06,0	0.0714,0.09,0.02	0.75,0.1,0.2	-0.0714,0.03,0.04	-0.0714,0.18,0.03	0.9,-0.3,-0.25	-0.0714,0.18,0.06	-0.0714,0.09,0	0.08	0.02	0.38	0.112471	0.0933387	1.20498
34	0.444	0.58	0.66	3.02	5	gaussian	0.83	0.75,0.25,0.1	0.0714,0.18,0.04	0.0714,0.03,0.03	0.75,0,0.2	-0.0714,0.06,0.05	-0.0714,0.15,0.05	0.9,0,-0.25	-0.0714,0.03,0.01	-0.0714,0.15,0.03	0.86	0.08	0.92	0.335707	0.081132	4.13779
35	0.284	0.74	0.86	2.18	8	inverse_square	1.67	0.75,0.3,0	0.0714,0,0	0.0714,0.15,0	0.75,0.3,0.3	-0.0714,0.15,0.01	-0.0714,0.09,0.04	0.9,-0.15,-0.2	-0.0714,0.18,0	-0.0714,0.18,0.06	0.72	0.22	0.84	0.141767	0.0166876	8.49535
36	0.14	0.38	0.22	3.98	5	gaussian	1.07	0.75,0.1,0.2	0.0714,0.12,0.04	0.0714,0,0.04	0.75,0.25,0.1	-0.0714,0,0.04	-0.0714,0.18,0.02	0.9,-0.3,0	-0.0714,0.06,0.03	-0.0714,0,0.01	0.5	0.74	0.18	0.210856	0.0154656	13.6339
37	0.372	0.66	0.9	4.82	3	exponential	1.7	0.75,0.3,0.25	0.0714,0.06,0.02	0.0714,0,0	0.75,0.1,0.05	-0.0714,0.09,0.01	-0.0714,0,0.05	0.9,-0.15,0	-0.0714,0.06,0.04	-0.0714,0.03,0.03	0.44	0.3	0.5	0.357233	0.0593134	6.0228
38	0.228	1	0.74	2.96	2	gaussian	1.28	0.75,0,0.05	0.0714,0.03,0.02	0.0714,0.15,0.04	0.75,0.3,0.2	-0.0714,0.06,0.03	-0.0714,0,0.01	0.9,-0.1,0	-0.0714,0.09,0.01	-0.0714,0.12,0.01	0.22	0.36	0.26	0.179781	0.036797	4.88575
39	0.268	0.84	0.34	4.58	3	inverse_square	1.16	0.75,0.05,0.1	0.0714,0.12,0.02	0.0714,0.15,0.02	0.75,0.3,0.25	-0.0714,0.03,0.01	-0.0714,0.18,0	0.9,-0.2,-0.25	-0.0714,0.18,0.02	-0.0714,0.03,0.04	0.9	0.84	0.16	0.62244	0.0230884	26.959
40	0.452	0.64	0.68	3.62	6	exponential	1.52	0.75,0.15,0.05	0.0714,0,0.01	0.0714,0.09,0	0.75,0,0	-0.0714,0,0.06	-0.0714,0.12,0.02	0.9,-0.25,-0.25	-0.0714,0,0.05	-0.0714,0.15,0.06	0.02	0.1	0.54	0.233397	0.160222	1.45671
41	0.412	0.28	0.32	2.54	10	gaussian	0.53	0.75,0.15,0	0.0714,0.12,0.05	0.0714,0.12,0	0.75,0.05,0.25	-0.0714,0.06,0.06	-0.0714,0.03,0.02	0.9,0,-0.15	-0.0714,0.09,0.04	-0.0714,0.06,0.01	0.88	0.88	0.72	0.676298	0.0197873	34.1784
42	0.436	0.46	0.8	4.46	7	exponential	1.1	0.75,0.2,0.2	0.0714,0.15,0.03	0.0714,0.18,0.01	0.75,0.15,0.05	-0.0714,0.03,0.03	-0.0714,0.03,0.04	0.9,-0.2,-0.05	-0.0714,0.15,0.06	-0.0714,0,0.05	1	0.68	0.58	0.744433	0.0419269	17.7555
43	0.236	0.6	0.42	3.5	0	inverse_square	1.79	0.75,0.3,0.1	0.0714,0.06,0.06	0.0714,0.09,0.01	0.75,0.3,0.05	-0.0714,0.03,0.05	-0.0714,0.12,0.06	0.9,-0.2,-0.2	-0.0714,0.15,0.01	-0.0714,0.15,0	0.66	0.28	0.28	0.271092	0.0321068	8.44345
44	0.484	0.24	0.6	4.52	5	gaussian	0.92	0.75,0.05,0.05	0.0714,0.09,0	0.0714,0.09,0.05	0.75,0.25,0.05	-0.0714,0.06,0.04	-0.0714,0.03,0.05	0.9,-0.3,-0.1	-0.0714,0.03,0.03	-0.0714,0.15,0.02	0.96	0.6	0.68	0.750922	0.0651483	11.5263
45	0.396	0.92	0.18	4.16	1	exponential	1.13	0.75,0,0.1	0.0714,0.09,0.01	0.0714,0.06,0.04	0.75,0,0.15	-0.0714,0.09,0.05	-0.0714,0.06,0.02	0.9,-0.05,0	-0.0714,0.12,0	-0.0714,0.03,0.05	0.84	0.14	0.42	0.489676	0.0788143	6.21303
46	0.252	0.06	0.26	2.66	3	inverse_square	1.97	0.75,0.05,0.15	0.0714,0.09,0.06	0.0714,0.06,0.03	0.75,0.25,0.2	-0.0714,0,0.03	-0.0714,0.06,0.05	0.9,-0.25,0	-0.0714,0.06,0.06	-0.0714,0.03,0.01	0.8	0.94	0.08	0.6656	0.0181997	36.572
47	0.356	0.62	0.82	3.8	10	exponential	0.68	0.75,0,0.25	0.0714,0.06,0.01	0.0714,0.18,0.04	0.75,0.3,0.3	-0.0714,0.09,0.06	-0.0714,0.15,0.03	0.9,-0.25,-0.1	-0.0714,0,0.04	-0.0714,0,0.02	0.68	0.96	0.94	0.467993	0.022031	21.2425
48	0.316	0.8	0.2	2.48	2	inverse_square	1.01	0.75,0.05,0	0.0714,0.18,0.06	0.0714,0,0.02	0.75,0.2,0.15	-0.0714,0.12,0.04	-0.0714,0.15,0.01	0.9,0,-0.1	-0.0714,0.06,0.02	-0.0714,0.15,0.04	0.12	0.06	0.1	0.235337	0.152446	1.54374
49	0.124	0.52	0.44	3.86	1	exponential	0.74	0.75,0,0	0.0714,0.06,0.04	0.0714,0.09,0.03	0.75,0.05,0.1	-0.0714,0.18,0.01	-0.0714,0.03,0.06	0.9,-0.05,-0.3	-0.0714,0,0.03	-0.0714,0.09,0.05	0.16	1	0.52	0.145958	0.0103091	14.1582
50	0.5	0.3	0.28	2.6	5	inverse_square	1.04	0.75,0.25,0.2	0.0714,0,0.05	0.0714,0.03,0.02	0.75,0.2,0.05	-0.0714,0.15,0.05	-0.0714,0.06,0.04	0.9,-0.3,-0.2	-0.0714,0.09,0.05	-0.0714,0.06,0.06	0.14	0.4	0.6	0.454963	0.142483	3.1931
non-varying-1	0.5	0	0	2.3	0	n/a	n/a	0	0	0	0	0	0	0.5	0	0	0	1	0	0.5	0.5	1
non-varying-2	0.2	0	0	2.3	0	n/a	n/a	0	0	0	0	0	0	0.5	0	0	0	1	0	0.2	0.2	1
non-varying-3	0.3	0	0	2.3	0	n/a	n/a	0	0	0	0	0	0	0.5	0	0	0	1	0	0.3	0.3	1

### Sheet: RR=1
	Means of Ratios							Means of Ratios of Sqrts
	Prevalence			RR				Prevalence			RR
	n=7	n=15	n=30	n=7	n=15	n=30		n=7	n=15	n=30	n=7	n=15	n=30
SA	1.41277	2.03743	3.01565	1.24576	1.78199	2.58384		1.18406	1.41233	1.62466	1.07664	1.31089	1.44453
Quad	1.62158	2.30917	3.6153	4.62477	1.14563	1.40422		1.23468	1.43459	1.74697	1.32582	1.05384	1.16236
Square	1.03079	1.08084	1.15238	3.68354	1.01615	0.987549		1.01465	1.03819	1.07045	1.21643	1.00486	0.992342
EPI	2.05088	3.2556	5.21846	5.06369	1.89953	2.58067		1.393	1.72603	2.14861	1.48796	1.34163	1.5523
	Prevalence												RR
	n=7				n=15				n=30				n=7				n=15				n=30
	mean	min	max	stdev	mean	min	max	stdev	mean	min	max	stdev	mean	min	max	stdev	mean	min	max	stdev	mean	min	max	stdev
SA	1.41277	1.01429	1.99182	0.25159	2.03743	1.03529	3.38608	0.592447	3.01565	0	6.24542	1.5805	1.24576	0.000304194	2.603	0.464167	1.78199	0.836714	5.83429	0.797488	2.58384	0	21.0968	2.99176
Quad	1.62158	0.923582	5.04328	0.951944	2.30917	0.966632	10.0626	1.91937	3.6153	1.14226	18.1526	3.6686	4.62477	0.401654	121.943	18.886	1.14563	0.572389	2.42296	0.424857	1.40422	0.445422	2.97828	0.565807
Square	1.03079	0.869976	1.17467	0.0728649	1.08084	0.876117	1.40408	0.116705	1.15238	0.926039	1.74005	0.182054	3.68354	0.606028	134.016	18.8097	1.01615	0.724915	2.06663	0.18316	0.987549	0.66442	1.20951	0.103745
EPI	2.05088	1.01837	5.74104	1.09887	3.2556	1.02496	11.1191	2.19464	5.21846	1.18646	19.3244	4.08296	5.06369	0.0402855	125.867	19.2445	1.89953	0.6771	4.82462	0.92352	2.58067	0.654658	10.9862	1.58874
	Frequency of Rank for n=7 (1 is lowest ratio, 4 is highest ratio)
	Prevalence				RR
rank	1	2	3	4	1	2	3	4
SA	2	19	19	10	4	10	15	21
Quad	8	21	19	2	25	16	7	2
Square	40	9	1	0	18	15	11	6
EPI	0	1	11	38	3	9	17	21
	Frequency of Rank for n=15 (1 is lowest ratio, 4 is highest ratio)
	Prevalence				RR
rank	1	2	3	4	1	2	3	4
SA	1	20	20	9	0	4	22	24
Quad	3	26	20	1	19	28	3	0
Square	46	4	0	0	30	14	4	2
EPI	0	0	10	40	1	4	21	24
	Frequency of Rank for n=30 (1 is lowest ratio, 4 is highest ratio)
	Prevalence				RR
rank	1	2	3	4	1	2	3	4
SA	5	16	16	13	5	3	16	26
Quad	1	27	21	1	11	32	7	0
Square	44	6	0	0	34	13	3	0
EPI	0	1	13	36	0	2	24	24
																																	6	10	13	17	20	24
			population 1
	true	true	7							15							30
	mean	rr	mean	stdev	mse	mrr	srr	prr	mse_rr	mean	stdev	mse	mrr	srr	prr	mse_rr	mean	stdev	mse	mrr	srr	prr	mse_rr
Random	0.286905	1.04627	0.291409	0.0367087	0.00136781	1.01435	0.264879	0.971791	0.075708	0.289812	0.0262473	0.000697371	1.01312	0.19014	0.990204	0.0392966	0.289771	0.0177855	0.000324538	0.995863	0.122473	0.986376	0.0185869
SA	0.286905	1.04627	0.292593	0.0423177	0.00182314	1.04355	0.285634	1.00099	0.0836371	0.294209	0.0383987	0.00152781	1.03498	0.230929	1.00755	0.0548274	0.292083	0.0343002	0.00120332	1.01894	0.194287	1.0016	0.0397428			1.33289	1.10473	2.19081	1.39522	3.70778	2.13822	45	3	3	4	3	4	3		1.15451	1.05106	1.48014	1.18119	1.92556	1.46226
Quad	0.286905	1.04627	0.290994	0.0360709	0.00131783	0.989668	0.243452	0.952564	0.0680497	0.291233	0.026734	0.000733438	0.975625	0.179707	0.954205	0.0407706	0.290021	0.022706	0.000525272	0.955992	0.140239	0.942104	0.0305175			0.963456	0.898844	1.05172	1.03751	1.61852	1.64188	45	1	1	1	2	2	2		0.981558	0.948074	1.02553	1.01858	1.27221	1.28136
Square	0.286905	1.04627	0.292553	0.0369505	0.00139724	1.03597	0.261642	0.997541	0.0708311	0.293031	0.0265993	0.00074505	1.00764	0.174446	0.988451	0.0337744	0.293723	0.0188349	0.000401239	0.997762	0.124815	0.987686	0.0190109			1.02151	0.935582	1.06837	0.859475	1.23634	1.02281	45	2	2	2	1	1	1		1.0107	0.967255	1.03362	0.927079	1.11191	1.01134
EPI	0.286905	1.04627	0.288546	0.044102	0.00194768	1.00261	0.322595	0.94045	0.115265	0.289596	0.0383113	0.001475	0.976793	0.246578	0.935682	0.0730304	0.29112	0.0333209	0.00112805	0.94897	0.188519	0.925764	0.0500611			1.42394	1.5225	2.11508	1.85844	3.47586	2.69335	45	4	4	3	4	3	4		1.19329	1.2339	1.45433	1.36325	1.86437	1.64114
			population 2
	true	true	7							15							30
	mean	rr	mean	stdev	mse	mrr	srr	prr	mse_rr	mean	stdev	mse	mrr	srr	prr	mse_rr	mean	stdev	mse	mrr	srr	prr	mse_rr
Random	0.35139	1.04585	0.345698	0.0337747	0.00117313	1.09666	0.221442	1.07038	0.0496383	0.34928	0.0226821	0.00051893	1.07921	0.1442	1.06772	0.0212719	0.347052	0.0161415	0.000279366	1.08016	0.106367	1.07403	0.0121081
SA	0.35139	1.04585	0.346109	0.0365989	0.00136737	1.11982	0.247386	1.08968	0.0631209	0.346233	0.0313968	0.00101235	1.09073	0.172766	1.07441	0.0306638	0.346166	0.0269706	0.000754703	1.09313	0.140119	1.08242	0.0209707			1.16557	1.27162	1.95085	1.44151	2.70148	1.73196	54	3	4	4	4	4	4		1.07962	1.12766	1.39673	1.20063	1.64362	1.31604
Quad	0.35139	1.04585	0.363554	0.0333178	0.00125804	1.00946	0.187362	0.988887	0.0383493	0.366081	0.025387	0.000860325	1.00089	0.13353	0.989666	0.0209869	0.362407	0.0190029	0.000482484	0.992809	0.0977204	0.986894	0.0130251			1.07238	0.772575	1.65788	0.9866	1.72707	1.07574	54	1	1	2	1	2	2		1.03556	0.878963	1.28759	0.993278	1.31418	1.03718
Square	0.35139	1.04585	0.338214	0.0331834	0.00127474	1.0682	0.208692	1.04426	0.0435549	0.339205	0.022945	0.000674947	1.05921	0.145346	1.04747	0.0211281	0.338931	0.0162355	0.000418818	1.0522	0.0996042	1.04646	0.00992137			1.08662	0.877445	1.30065	0.993237	1.49917	0.819403	54	2	2	1	2	1	1		1.04241	0.936721	1.14046	0.996613	1.22441	0.905209
EPI	0.35139	1.04585	0.363125	0.0371597	0.00151855	1.00715	0.207099	0.983274	0.0468058	0.362943	0.0292389	0.000988385	0.999319	0.152907	0.98598	0.026965	0.361459	0.0244637	0.000699857	1.00139	0.120946	0.992167	0.0175098			1.29445	0.942937	1.90466	1.26763	2.50516	1.44613	54	4	3	3	3	3	3		1.13774	0.971049	1.38009	1.12589	1.58277	1.20255
			population 3
	true	true	7							15							30
	mean	rr	mean	stdev	mse	mrr	srr	prr	mse_rr	mean	stdev	mse	mrr	srr	prr	mse_rr	mean	stdev	mse	mrr	srr	prr	mse_rr
Random	0.123232	1.01164	0.125097	0.0214097	0.000461853	1.06896	0.454548	0.969924	0.208354	0.125321	0.0154576	0.000243301	1.03501	0.276432	0.991679	0.0768131	0.124859	0.0113001	0.000130339	1.01014	0.188632	0.988428	0.0361208
SA	0.123232	1.01164	0.127982	0.0239222	0.000594834	1.07394	0.528733	0.958758	0.282355	0.127139	0.0166374	0.000292068	1.01467	0.31745	0.958915	0.103554	0.127207	0.0140128	0.000212159	0.999799	0.224035	0.970471	0.0518866			1.28793	1.35517	1.20044	1.34814	1.62774	1.43647	63	3	1	2	2	3	2		1.13487	1.16412	1.09564	1.16109	1.27583	1.19853
Quad	0.123232	1.01164	0.129033	0.0232381	0.000573661	1.31903	0.868412	1.09136	0.760495	0.128619	0.0169474	0.000316234	1.1568	0.413377	1.05893	0.173117	0.128476	0.0123498	0.000180017	1.10433	0.248311	1.06203	0.0641975			1.24208	3.65001	1.29976	2.25374	1.38114	1.7773	63	2	3	3	3	2	3		1.11449	1.9105	1.14007	1.50125	1.17522	1.33315
Square	0.123232	1.01164	0.126498	0.0220396	0.000496411	1.12223	0.536777	1.00627	0.288158	0.126057	0.0159104	0.000261121	1.03649	0.277863	0.99343	0.0775395	0.125958	0.0110989	0.000130616	1.03161	0.203193	1.00815	0.0412996			1.07482	1.38302	1.07324	1.00946	1.00213	1.14337	63	1	2	1	1	1	1		1.03674	1.17602	1.03597	1.00472	1.00106	1.06929
EPI	0.123232	1.01164	0.128494	0.0245427	0.000630033	1.28313	0.896506	1.04508	0.804841	0.129012	0.0184164	0.000372572	1.13016	0.484755	1.02263	0.235108	0.12918	0.0139896	0.000231088	1.08877	0.295568	1.03516	0.0879136			1.36414	3.86285	1.53132	3.06078	1.77297	2.43388	63	4	4	4	4	4	4		1.16796	1.96541	1.23747	1.74951	1.33153	1.56009
			population 4
	true	true	7							15							30
	mean	rr	mean	stdev	mse	mrr	srr	prr	mse_rr	mean	stdev	mse	mrr	srr	prr	mse_rr	mean	stdev	mse	mrr	srr	prr	mse_rr
Random	0.117669	1.09511	0.117991	0.0244507	0.00059794	1.32716	0.582493	1.21216	0.352999	0.118745	0.0176808	0.000313768	1.24178	0.336622	1.19634	0.123562	0.119234	0.0125345	0.000159563	1.24805	0.23917	1.22396	0.0738046
SA	0.117669	1.09511	0.121801	0.0285731	0.000833495	1.35128	0.644454	1.2197	0.430844	0.120034	0.0247274	0.000617038	1.29789	0.435015	1.23071	0.207625	0.121866	0.0223998	0.000519366	1.25383	0.323499	1.21613	0.119297			1.39394	1.22052	1.96654	1.68034	3.25493	1.6164	72	2	4	2	4	2	4		1.18065	1.10477	1.40233	1.29628	1.80414	1.27138
Quad	0.117669	1.09511	0.138972	0.0245416	0.00105611	1.33123	0.544896	1.22844	0.314689	0.137379	0.0196616	0.000775063	1.23797	0.308181	1.1951	0.104974	0.137277	0.0153181	0.000619118	1.23698	0.226097	1.21286	0.0649849			1.76624	0.891472	2.47017	0.849562	3.88009	0.880499	72	3	2	3	1	3	1		1.329	0.944178	1.57168	0.921717	1.96979	0.938349
Square	0.117669	1.09511	0.121247	0.0250747	0.000641542	1.31591	0.528192	1.21533	0.29344	0.122719	0.0183957	0.000363904	1.26179	0.348612	1.20836	0.134356	0.121507	0.0132812	0.00019112	1.24643	0.243089	1.22157	0.0750844			1.07292	0.831277	1.15979	1.08736	1.19778	1.01734	72	1	1	1	2	1	2		1.03582	0.911744	1.07693	1.04276	1.09443	1.00863
EPI	0.117669	1.09511	0.136124	0.0295467	0.00121359	1.31817	0.55588	1.21153	0.322556	0.138935	0.0265482	0.00115705	1.27768	0.417732	1.20835	0.187323	0.141449	0.0242797	0.00115499	1.25386	0.32524	1.20885	0.118718			2.02962	0.91376	3.68759	1.51603	7.23848	1.60854	72	4	3	4	3	4	3		1.42465	0.955908	1.92031	1.23127	2.69044	1.26828
			population 5
	true	true	7							15							30
	mean	rr	mean	stdev	mse	mrr	srr	prr	mse_rr	mean	stdev	mse	mrr	srr	prr	mse_rr	mean	stdev	mse	mrr	srr	prr	mse_rr
Random	0.065515	1.14458	0.0668709	0.0199381	0.000399366	1.51474	1.25603	1.14891	1.57763	0.06676	0.0139332	0.000195684	1.37182	0.675362	1.20034	0.459223	0.066772	0.00999251	0.00010143	1.2616	0.406602	1.18587	0.16703
SA	0.065515	1.14458	0.0687757	0.027296	0.000755704	1.55844	1.45453	1.13624	2.11573	0.0684246	0.0254924	0.000658328	1.66251	1.63656	1.17477	2.67924	0.0671366	0.0231842	0.000540137	1.37944	1.02476	1.1176	1.05086			1.89226	1.34108	3.36424	5.83429	5.3252	6.29145	81	4	4	4	4	4	4		1.37559	1.15805	1.83419	2.41543	2.30764	2.50828
Quad	0.065515	1.14458	0.0633229	0.0199569	0.000403083	1.32874	1.10989	0.975559	1.26042	0.0623525	0.0155596	0.000252102	1.16594	0.861799	0.937521	0.785571	0.0639412	0.0136156	0.000187861	1.08561	0.586565	0.942983	0.3847			1.00931	0.798935	1.28831	1.71065	1.85212	2.30318	81	2	1	2	2	2	2		1.00464	0.893832	1.13504	1.30792	1.36093	1.51762
Square	0.065515	1.14458	0.0669718	0.0185827	0.000347439	1.51558	1.26951	1.14839	1.61167	0.0664175	0.0140851	0.000199205	1.32575	0.708015	1.16258	0.501609	0.0670628	0.0101674	0.000105772	1.22672	0.386795	1.15274	0.149677			0.869976	1.02158	1.01799	1.0923	1.0428	0.896108	81	1	2	1	1	1	1		0.932725	1.01073	1.00896	1.04513	1.02118	0.94663
EPI	0.065515	1.14458	0.0613912	0.025409	0.000662623	1.36675	1.2798	0.947218	1.67684	0.0612226	0.0232503	0.000559001	1.375	1.2679	0.937867	1.6503	0.0610237	0.0214286	0.000479357	1.22011	0.83029	0.959008	0.723818			1.65919	1.06289	2.85665	3.59368	4.72597	4.33346	81	3	3	3	3	3	3		1.28809	1.03096	1.69016	1.8957	2.17393	2.0817
			population 6
	true	true	7							15							30
	mean	rr	mean	stdev	mse	mrr	srr	prr	mse_rr	mean	stdev	mse	mrr	srr	prr	mse_rr	mean	stdev	mse	mrr	srr	prr	mse_rr
Random	0.231311	1.21589	0.231465	0.031661	0.00100244	1.2553	0.356315	1.20582	0.127062	0.232486	0.0229246	0.000526918	1.22378	0.219014	1.20203	0.0481592	0.231993	0.0159904	0.000256158	1.22192	0.157473	1.21093	0.0248223
SA	0.231311	1.21589	0.232054	0.0419247	0.00175823	1.2619	0.407659	1.19415	0.166658	0.231541	0.0370915	0.00137583	1.23638	0.333571	1.18851	0.112019	0.232532	0.0346391	0.00120136	1.22758	0.298475	1.18729	0.0899053			1.75395	1.31163	2.61109	2.32602	4.68991	3.62195	90	3	3	3	3	4	4		1.32437	1.14527	1.61589	1.52513	2.16562	1.90314
Quad	0.231311	1.21589	0.23538	0.033974	0.00117079	1.15067	0.305206	1.10883	0.104613	0.236253	0.0262325	0.000712567	1.15713	0.242225	1.13078	0.0659167	0.236682	0.0216702	0.000498445	1.1454	0.177977	1.1297	0.0391045			1.16794	0.82332	1.35233	1.36872	1.94585	1.57538	90	2	1	2	2	2	2		1.08071	0.90737	1.1629	1.16992	1.39494	1.25514
Square	0.231311	1.21589	0.220039	0.0309989	0.00108799	1.23773	0.333439	1.1908	0.111811	0.220469	0.0222107	0.000610864	1.2183	0.225889	1.19643	0.0514045	0.220415	0.0158321	0.000369378	1.21336	0.16801	1.2009	0.0284521			1.08534	0.879974	1.15932	1.06739	1.44199	1.14623	90	1	2	1	1	1	1		1.0418	0.938069	1.07672	1.03314	1.20083	1.07062
EPI	0.231311	1.21589	0.236506	0.0433212	0.00190371	1.20242	0.427947	1.12933	0.190631	0.234913	0.037835	0.00144446	1.18662	0.326098	1.13819	0.112377	0.232844	0.0345176	0.00119381	1.18851	0.270826	1.15479	0.0770799			1.89908	1.5003	2.74134	2.33345	4.66046	3.10526	90	4	4	4	4	3	3		1.37807	1.22487	1.6557	1.52756	2.15881	1.76218
			population 7
	true	true	7							15							30
	mean	rr	mean	stdev	mse	mrr	srr	prr	mse_rr	mean	stdev	mse	mrr	srr	prr	mse_rr	mean	stdev	mse	mrr	srr	prr	mse_rr
Random	0.0352199	0.888177	0.0340888	0.0129712	0.000169531	-nan	-nan	0.967891	0.00635432	0.0337719	0.00889773	8.12662e-05	1.32265	0.942149	0.982985	0.896633	0.0338857	0.00645386	4.34323e-05	1.22323	0.955767	0.935105	0.915693
SA	0.0352199	0.888177	0.0342977	0.0137349	0.000189498	-nan	-nan	0.894917	4.54276e-05	0.0343492	0.00997016	0.000100162	1.24839	0.9785	0.908864	0.95789	0.0349937	0.00803311	6.45819e-05	1.18417	0.895468	0.879394	0.80194			1.11777	0.00714909	1.23252	1.06832	1.48696	0.875774	99	4	1	3	3	3	4		1.05725	0.0845523	1.11019	1.0336	1.21941	0.935828
Quad	0.0352199	0.888177	0.0348506	0.013124	0.000172376	0.84612	0.613479	0.813312	0.381961	0.0342704	0.00913687	8.43838e-05	1.00682	0.736305	0.772917	0.55543	0.0340381	0.00701844	5.06551e-05	1.00279	0.686243	0.777754	0.483123			1.01678	60.1105	1.03836	0.619462	1.1663	0.527603	99	1	4	2	1	2	1		1.00835	7.75309	1.019	0.787059	1.07995	0.726363
Square	0.0352199	0.888177	0.0334921	0.0131021	0.00017465	-nan	-nan	0.956456	0.00466202	0.0334472	0.00890416	8.24264e-05	1.28867	0.979654	0.947673	0.963262	0.033284	0.00645467	4.54104e-05	1.19788	0.776919	0.957467	0.608404			1.03019	0.733677	1.01428	1.07431	1.04554	0.66442	99	2	2	1	4	1	2		1.01498	0.85655	1.00711	1.03649	1.02252	0.815119
EPI	0.0352199	0.888177	0.0337156	0.0132082	0.000176719	0.824053	0.601983	0.780693	0.373936	0.0336529	0.010252	0.000107559	1.05358	0.82468	0.785815	0.690575	0.033728	0.00804812	6.69979e-05	1.04263	0.846601	0.775572	0.729413			1.0424	58.8476	1.32354	0.770187	1.54258	0.79657	99	3	3	4	2	4	3		1.02098	7.67122	1.15045	0.877603	1.24201	0.892508
			population 8
	true	true	7							15							30
	mean	rr	mean	stdev	mse	mrr	srr	prr	mse_rr	mean	stdev	mse	mrr	srr	prr	mse_rr	mean	stdev	mse	mrr	srr	prr	mse_rr
Random	0.217618	1.09162	0.217663	0.0301683	0.000910128	1.14709	0.546248	1.0338	0.30173	0.219731	0.0216558	0.000473438	1.09654	0.276195	1.04878	0.0781189	0.219876	0.0146118	0.000218603	1.07328	0.182554	1.05015	0.0350457
SA	0.217618	1.09162	0.222715	0.0397923	0.00160941	1.16512	0.70852	1.01113	0.508479	0.220984	0.0339605	0.00116465	1.07392	0.393355	0.99343	0.164369	0.221372	0.0340885	0.00117612	1.17618	0.402916	1.09581	0.162359			1.76833	1.68521	2.45997	2.10409	5.38015	4.63277	108	3	3	3	3	4	4		1.32979	1.29816	1.56843	1.45055	2.31952	2.15239
Quad	0.217618	1.09162	0.224946	0.0323014	0.00109708	1.13257	0.534235	1.01619	0.291097	0.225526	0.024879	0.000681501	1.06746	0.310586	1.00834	0.103399	0.225882	0.0194675	0.000447277	1.02806	0.21591	0.991903	0.0565606			1.20541	0.964759	1.43947	1.32361	2.04607	1.61391	108	2	1	2	2	2	2		1.09791	0.982221	1.19978	1.15048	1.43041	1.2704
Square	0.217618	1.09162	0.215784	0.0305381	0.000935939	1.15917	0.551453	1.02928	0.307987	0.218509	0.022274	0.000496925	1.07712	0.269381	1.02997	0.0763668	0.216994	0.0148628	0.000221292	1.04674	0.180577	1.02429	0.0371414			1.02836	1.02074	1.04961	0.977571	1.0123	1.0598	108	1	2	1	1	1	1		1.01408	1.01031	1.0245	0.988722	1.00613	1.02946
EPI	0.217618	1.09162	0.224927	0.0394658	0.00161097	1.16945	0.741793	0.983963	0.561847	0.223553	0.0347285	0.00124129	1.11294	0.445116	1.00917	0.204926	0.223874	0.0313343	0.00102098	1.09088	0.348631	1.02496	0.125987			1.77005	1.86208	2.62187	2.62326	4.67045	3.59494	108	4	4	4	4	3	3		1.33043	1.36458	1.61922	1.61965	2.16112	1.89603
			population 9
	true	true	7							15							30
	mean	rr	mean	stdev	mse	mrr	srr	prr	mse_rr	mean	stdev	mse	mrr	srr	prr	mse_rr	mean	stdev	mse	mrr	srr	prr	mse_rr
Random	0.0566972	1.13395	0.0544285	0.0159511	0.000259584	1.43019	0.83059	1.37448	0.747734	0.054312	0.0109293	0.000125139	1.77318	1.20115	1.34929	1.48913	0.0540308	0.00782714	6.83737e-05	1.76266	1.21806	1.37593	1.54222
SA	0.0566972	1.13395	0.0555664	0.0161869	0.000263294	1.38424	0.892447	1.3036	0.825243	0.0544353	0.0126425	0.000164949	1.79003	1.27941	1.37247	1.69378	0.0545181	0.0105451	0.000115948	1.79327	1.47215	1.35197	2.21476			1.01429	1.10366	1.31813	1.13743	1.69579	1.43608	117	3	4	3	4	3	4		1.00712	1.05055	1.1481	1.0665	1.30223	1.19837
Quad	0.0566972	1.13395	0.0524291	0.015374	0.000254576	1.06195	0.731645	0.865942	0.607133	0.0518686	0.0114943	0.000155434	1.2119	0.895482	0.880547	0.866101	0.0521444	0.00877916	9.78015e-05	1.14402	0.793407	0.894271	0.686941			0.980708	0.811963	1.2421	0.581614	1.4304	0.445422	117	2	1	2	1	2	1		0.990307	0.90109	1.11449	0.762637	1.19599	0.667399
Square	0.0566972	1.13395	0.0507651	0.0144701	0.000244573	1.40802	0.851041	1.35145	0.771577	0.051312	0.0104386	0.000137965	1.78265	1.21755	1.35117	1.52961	0.0511452	0.00786074	9.26159e-05	1.71213	1.20502	1.34354	1.496			0.942173	1.03189	1.10249	1.02718	1.35455	0.970028	117	1	3	1	3	1	3		0.970656	1.01582	1.05	1.0135	1.16385	0.9849
EPI	0.0566972	1.13395	0.0519481	0.0171413	0.000316378	1.07683	0.761887	0.874285	0.647898	0.0518494	0.0137504	0.000212575	1.25405	0.974426	0.891493	1.00829	0.0513409	0.0107063	0.000143315	1.22881	0.981565	0.919102	1.00963			1.21879	0.866481	1.69871	0.6771	2.09605	0.654658	117	4	2	4	2	4	2		1.10399	0.93085	1.30335	0.822861	1.44777	0.809109
			population 10
	true	true	7							15							30
	mean	rr	mean	stdev	mse	mrr	srr	prr	mse_rr	mean	stdev	mse	mrr	srr	prr	mse_rr	mean	stdev	mse	mrr	srr	prr	mse_rr
Random	0.133158	1.07802	0.133568	0.0276692	0.000765753	1.21653	0.661284	1.04174	0.438613	0.134159	0.0188714	0.000357132	1.1189	0.39688	1.03072	0.159751	0.13362	0.0138087	0.000190894	1.0787	0.265898	1.03715	0.0723721
SA	0.133158	1.07802	0.13345	0.0305977	0.000936304	1.26978	0.914478	1.0349	0.838129	0.134022	0.027402	0.000751616	1.10149	0.44236	1.01218	0.200017	0.13513	0.0235953	0.000560627	1.10232	0.374137	1.03945	0.141466			1.22272	1.91086	2.10459	1.25206	2.93686	1.95471	126	3	3	3	2	3	3		1.10577	1.38234	1.45072	1.11895	1.71373	1.39811
Quad	0.133158	1.07802	0.131199	0.0273134	0.000749859	1.16227	0.793806	0.925477	0.653397	0.129154	0.0218493	0.000493424	1.10296	0.607613	0.944314	0.387071	0.13084	0.017183	0.000300629	1.01321	0.344943	0.933892	0.139759			0.979245	1.48969	1.38163	2.42296	1.57485	1.93111	126	2	2	2	3	2	2		0.989568	1.22053	1.17543	1.55659	1.25493	1.38964
Square	0.133158	1.07802	0.133628	0.0259202	0.000672078	1.22924	0.778129	1.03042	0.607751	0.132914	0.0178451	0.000318507	1.07927	0.369303	1.00182	0.142191	0.13286	0.0136973	0.000187705	1.05413	0.234677	1.0183	0.0586398			0.877669	1.38562	0.891847	0.89008	0.983296	0.810254	126	1	1	1	1	1	1		0.93684	1.17712	0.944377	0.94344	0.991613	0.900141
EPI	0.133158	1.07802	0.133339	0.0332892	0.0011082	1.2704	1.03262	0.935051	1.08674	0.132234	0.0293011	0.000859408	1.17821	0.764998	0.954729	0.600423	0.13247	0.0271053	0.000735171	1.10944	0.552065	0.963928	0.317793			1.44721	2.47768	2.40642	3.75849	3.85121	4.39109	126	4	4	4	4	4	4		1.203	1.57407	1.55126	1.93868	1.96245	2.09549
			population 11
	true	true	7							15							30
	mean	rr	mean	stdev	mse	mrr	srr	prr	mse_rr	mean	stdev	mse	mrr	srr	prr	mse_rr	mean	stdev	mse	mrr	srr	prr	mse_rr
Random	0.27207	1.05314	0.269981	0.0350242	0.00123106	1.38655	0.886223	1.1459	0.793996	0.270155	0.0245341	0.000605589	1.21963	0.40114	1.12749	0.166441	0.270465	0.0183402	0.000338939	1.16329	0.24341	1.12203	0.0639943
SA	0.27207	1.05314	0.270756	0.0415967	0.00173201	1.38882	0.915357	1.13641	0.844812	0.267988	0.0365752	0.00135441	1.21182	0.480555	1.09107	0.232372	0.270289	0.0353738	0.00125448	1.17933	0.356782	1.11163	0.130714			1.40693	1.064	2.23651	1.39612	3.70119	2.0426	135	2	3	2	3	2	3		1.18614	1.0315	1.4955	1.18157	1.92385	1.42919
Quad	0.27207	1.05314	0.335393	0.0383534	0.00548079	1.302	0.6064	1.15357	0.377807	0.333227	0.0286986	0.00456379	1.24051	0.410196	1.15757	0.179166	0.333729	0.0241872	0.00438685	1.2168	0.295725	1.16447	0.0998476			4.45209	0.47583	7.53611	1.07645	12.9429	1.56026	135	3	1	3	2	3	2		2.11	0.689805	2.7452	1.03752	3.59762	1.2491
Square	0.27207	1.05314	0.27149	0.0357362	0.00127741	1.31901	0.795397	1.10501	0.635347	0.27135	0.0252831	0.000639754	1.19892	0.413753	1.10297	0.173675	0.269452	0.0187704	0.000359182	1.18536	0.264407	1.13969	0.077402			1.03765	0.800189	1.05641	1.04346	1.05972	1.20951	135	1	2	1	1	1	1		1.01865	0.894533	1.02782	1.0215	1.02943	1.09978
EPI	0.27207	1.05314	0.335807	0.0476353	0.00633153	1.43145	0.948553	1.16431	0.912112	0.336109	0.0421442	0.00587713	1.34307	0.707713	1.16514	0.513402	0.334578	0.0394302	0.00546199	1.28828	0.514816	1.16706	0.278013			5.14316	1.14876	9.70481	3.08458	16.115	4.34435	135	4	4	4	4	4	4		2.26785	1.0718	3.11525	1.7563	4.01435	2.08431
			population 12
	true	true	7							15							30
	mean	rr	mean	stdev	mse	mrr	srr	prr	mse_rr	mean	stdev	mse	mrr	srr	prr	mse_rr	mean	stdev	mse	mrr	srr	prr	mse_rr
Random	0.201269	1.08862	0.199808	0.0257138	0.000663334	1.18064	0.357532	1.11553	0.128553	0.199424	0.018091	0.000330688	1.16502	0.251957	1.13021	0.0652121	0.19965	0.0133677	0.000181317	1.14117	0.173055	1.12406	0.031204
SA	0.201269	1.08862	0.201373	0.0283176	0.000801897	1.17737	0.390257	1.10116	0.152458	0.202091	0.0205617	0.000423459	1.12407	0.261621	1.0871	0.0684479	0.201585	0.017029	0.000290087	1.12006	0.194592	1.09961	0.0379868			1.20889	1.18595	1.28054	1.04962	1.59989	1.21737	144	2	3	2	3	2	4		1.09949	1.08901	1.13161	1.02451	1.26487	1.10334
Quad	0.201269	1.08862	0.212755	0.027127	0.000867802	1.13571	0.376492	1.05691	0.142752	0.211124	0.0186889	0.000446396	1.08518	0.235072	1.0492	0.0568128	0.212216	0.0138168	0.000310741	1.06757	0.154994	1.05103	0.0254361			1.30824	1.11045	1.3499	0.871201	1.7138	0.815156	144	4	2	3	1	3	1		1.14378	1.05378	1.16185	0.933381	1.30912	0.90286
Square	0.201269	1.08862	0.204699	0.0255519	0.000664664	1.23138	0.411499	1.15541	0.173792	0.20456	0.018997	0.000371717	1.19906	0.254533	1.16367	0.0704196	0.20498	0.0138895	0.00020669	1.17371	0.17121	1.15713	0.0340065			1.00201	1.35191	1.12407	1.07985	1.13994	1.08981	144	1	4	1	4	1	2		1.001	1.16272	1.06022	1.03916	1.06768	1.04394
EPI	0.201269	1.08862	0.210896	0.0277479	0.000862625	1.11594	0.362822	1.04371	0.133657	0.209593	0.0204804	0.000488736	1.08617	0.243419	1.05135	0.0606419	0.209541	0.0155961	0.000311664	1.07863	0.186126	1.05784	0.0355903			1.30044	1.0397	1.47793	0.929918	1.7189	1.14057	144	3	1	4	2	4	3		1.14037	1.01966	1.2157	0.964323	1.31107	1.06797
			population 13
	true	true	7							15							30
	mean	rr	mean	stdev	mse	mrr	srr	prr	mse_rr	mean	stdev	mse	mrr	srr	prr	mse_rr	mean	stdev	mse	mrr	srr	prr	mse_rr
Random	0.255839	1.03494	0.254702	0.0300347	0.000903376	1.10333	0.328503	1.03851	0.107927	0.253882	0.0214229	0.00046277	1.06643	0.216319	1.03573	0.0467945	0.255311	0.0147628	0.000218219	1.0586	0.14238	1.04494	0.0203721
SA	0.255839	1.03494	0.256935	0.0333029	0.00111028	1.11409	0.35498	1.04374	0.126088	0.256239	0.0258941	0.000670664	1.07836	0.244929	1.03992	0.060015	0.255987	0.0219461	0.000481653	1.04357	0.182282	1.0215	0.0334074			1.22904	1.16827	1.44924	1.28252	2.2072	1.63986	153	3	2	3	3	3	3		1.10862	1.08087	1.20384	1.13248	1.48567	1.28057
Quad	0.255839	1.03494	0.267235	0.029779	0.00101666	1.0485	0.300322	0.99287	0.0919632	0.268863	0.0220745	0.000656908	1.01856	0.219426	0.983166	0.0508283	0.268511	0.0168516	0.000444556	1.01416	0.16524	0.99345	0.0290257			1.1254	0.852087	1.41951	1.0862	2.0372	1.42478	153	2	1	2	2	2	2		1.06085	0.923086	1.19143	1.04221	1.42731	1.19364
Square	0.255839	1.03494	0.255593	0.0302273	0.00091375	1.1266	0.382712	1.05144	0.146741	0.255221	0.0213778	0.000457392	1.06107	0.204338	1.03346	0.0417562	0.254892	0.0151338	0.000229929	1.06075	0.143292	1.04696	0.0206771			1.01148	1.35963	0.988378	0.892331	1.05366	1.01497	153	1	4	1	1	1	1		1.00573	1.16603	0.994172	0.944633	1.02648	1.00746
EPI	0.255839	1.03494	0.265943	0.0336778	0.00123628	1.08945	0.370745	1.01283	0.137941	0.268979	0.0266112	0.000880816	1.05491	0.304318	1.00247	0.0936637	0.268463	0.0208934	0.000595899	1.05569	0.229821	1.02115	0.0530079			1.36852	1.27809	1.90335	2.0016	2.73074	2.60199	153	4	3	4	4	4	4		1.16984	1.13053	1.37962	1.41478	1.6525	1.61307
			population 14
	true	true	7							15							30
	mean	rr	mean	stdev	mse	mrr	srr	prr	mse_rr	mean	stdev	mse	mrr	srr	prr	mse_rr	mean	stdev	mse	mrr	srr	prr	mse_rr
Random	0.0541446	1.23463	0.056008	0.0169588	0.000291073	1.40281	0.846964	1.23543	0.717349	0.0560494	0.0122822	0.000154481	1.37624	0.619438	1.27273	0.385155	0.056221	0.00875316	8.09292e-05	1.26848	0.397012	1.22573	0.157698
SA	0.0541446	1.23463	0.0576323	0.0212887	0.000465373	1.53164	1.36635	1.25327	1.86726	0.0566293	0.018062	0.000332409	1.30093	0.706329	1.20603	0.499719	0.0570693	0.0156064	0.000252113	1.31145	0.579676	1.23565	0.336025			1.59882	2.603	2.15179	1.29745	3.11524	2.13082	162	2	4	2	4	2	4		1.26444	1.61338	1.4669	1.13906	1.765	1.45973
Quad	0.0541446	1.23463	0.0700778	0.0190725	0.000617627	1.45396	0.985652	1.27064	0.972807	0.0701352	0.0145001	0.000465952	1.33708	0.550062	1.26205	0.30332	0.0704387	0.0124762	0.000421153	1.32746	0.389883	1.28219	0.154271			2.1219	1.35611	3.01625	0.787527	5.20397	0.978268	162	3	1	3	1	3	2		1.45667	1.16452	1.73674	0.887427	2.28122	0.989074
Square	0.0541446	1.23463	0.0590786	0.0174961	0.000330458	1.53294	1.28606	1.29811	1.65798	0.0596865	0.0121534	0.000178418	1.34922	0.580667	1.26072	0.337855	0.0597042	0.0092233	0.000115978	1.32084	0.369721	1.2822	0.138957			1.13531	2.31126	1.15495	0.877192	1.43308	0.881157	162	1	3	1	2	1	1		1.06551	1.52028	1.07469	0.936585	1.19711	0.9387
EPI	0.0541446	1.23463	0.0706981	0.0248614	0.000892108	1.49262	1.09436	1.27781	1.19949	0.0707478	0.0212747	0.000728279	1.38441	0.697856	1.28421	0.489461	0.0702632	0.0192363	0.000629844	1.35637	0.558308	1.29548	0.315411			3.06489	1.67211	4.71437	1.27082	7.78266	2.0001	162	4	2	4	3	4	3		1.75068	1.2931	2.17126	1.1273	2.78974	1.41425
			population 15
	true	true	7							15							30
	mean	rr	mean	stdev	mse	mrr	srr	prr	mse_rr	mean	stdev	mse	mrr	srr	prr	mse_rr	mean	stdev	mse	mrr	srr	prr	mse_rr
Random	0.0722063	1.10658	0.0718715	0.0173516	0.00030119	1.32121	0.95894	1.03049	0.925356	0.0719483	0.0121338	0.000147296	1.11248	0.487651	0.994561	0.250352	0.0719341	0.00871943	7.61024e-05	1.04268	0.280314	0.994976	0.0910314
SA	0.0722063	1.10658	0.0725073	0.0196224	0.000385129	1.35856	1.05281	1.01578	1.11665	0.0726679	0.01655	0.000274116	1.33191	0.958813	1.09514	0.919453	0.0921053	-nan	0.00039597	2.49239	0	2.49239	1.92047			1.27869	1.20673	1.86099	3.67265	5.20312	21.0968	171	4	4	4	4	4	4		1.13079	1.09851	1.36418	1.91641	2.28104	4.59312
Quad	0.0722063	1.10658	0.0708692	0.0182122	0.000333472	1.37803	1.02518	1.06682	1.05257	0.0707055	0.0124538	0.000157349	1.21106	0.663946	1.05497	0.443488	0.0720236	0.00950372	9.03539e-05	1.14281	0.362575	1.07565	0.132417			1.10718	1.13748	1.06826	1.77146	1.18727	1.45463	171	2	2	2	2	2	2		1.05223	1.06653	1.03357	1.33096	1.08962	1.20608
Square	0.0722063	1.10658	0.0716418	0.0180237	0.000325172	1.20487	0.819593	0.960864	0.692966	0.0716055	0.0117693	0.000138877	1.12557	0.484927	1.01106	0.244278	0.0727666	0.00839305	7.07571e-05	1.03142	0.278806	0.98564	0.0923593			1.07963	0.748864	0.942848	0.97574	0.929762	1.01459	171	1	1	1	1	1	1		1.03905	0.865369	0.971003	0.987796	0.964242	1.00727
EPI	0.0722063	1.10658	0.0709281	0.0191309	0.000367625	1.36661	1.02605	1.05682	1.05525	0.0727696	0.0145345	0.000211569	1.22692	0.729233	1.05793	0.534148	0.0728549	0.011913	0.00014234	1.17733	0.434618	1.08807	0.189235			1.22058	1.14038	1.43636	2.13359	1.87038	2.07879	171	3	3	3	3	3	3		1.1048	1.06788	1.19848	1.46068	1.36762	1.4418
			population 16
	true	true	7							15							30
	mean	rr	mean	stdev	mse	mrr	srr	prr	mse_rr	mean	stdev	mse	mrr	srr	prr	mse_rr	mean	stdev	mse	mrr	srr	prr	mse_rr
Random	0.233636	1.0267	0.232152	0.0310439	0.000965926	1.03146	0.439382	0.935125	0.201443	0.232063	0.0223695	0.000502869	0.968258	0.212809	0.93435	0.0538162	0.231041	0.0156038	0.000250212	0.955684	0.15562	0.937131	0.0322402
SA	0.233636	1.0267	0.230979	0.03922	0.00154527	1.04514	0.464057	0.942092	0.222507	0.231335	0.0344357	0.00119111	1.02985	0.349416	0.964437	0.125968	0.229676	0.0302956	0.000933505	1.05212	0.270613	1.01603	0.0733452			1.59978	1.10457	2.36863	2.34071	3.73085	2.27496	180	3	3	3	4	3	4		1.26482	1.05099	1.53904	1.52994	1.93154	1.5083
Quad	0.233636	1.0267	0.247144	0.0335689	0.00130934	1.07346	0.357201	1.00512	0.128058	0.247285	0.0255122	0.000837168	1.0553	0.246877	1.01781	0.0610273	0.245297	0.0209675	0.000575615	1.02738	0.177768	1.00645	0.0320115			1.35553	0.635706	1.66478	1.13399	2.3005	0.992907	180	2	1	2	2	2	2		1.16427	0.797312	1.29026	1.06489	1.51674	0.996447
Square	0.233636	1.0267	0.237366	0.0305373	0.00094644	1.03442	0.395848	0.943703	0.163584	0.235652	0.0212394	0.000455176	0.988559	0.224451	0.950944	0.0561172	0.235835	0.0155683	0.000247208	0.963995	0.151058	0.94636	0.029273			0.979826	0.812064	0.905159	1.04276	0.98799	0.907967	180	1	2	1	1	1	1		0.989862	0.901146	0.951399	1.02115	0.993977	0.952873
EPI	0.233636	1.0267	0.245641	0.0427722	0.00197358	1.13822	0.492256	1.02681	0.242316	0.245782	0.0367769	0.00150007	1.09747	0.345727	1.03672	0.119628	0.244105	0.0325238	0.0011674	1.07528	0.257975	1.04135	0.0667657			2.0432	1.2029	2.98302	2.22289	4.66562	2.07088	180	4	4	4	3	4	3		1.42941	1.09677	1.72714	1.49094	2.16001	1.43906
			population 17
	true	true	7							15							30
	mean	rr	mean	stdev	mse	mrr	srr	prr	mse_rr	mean	stdev	mse	mrr	srr	prr	mse_rr	mean	stdev	mse	mrr	srr	prr	mse_rr
Random	0.196446	1.06087	0.194807	0.0273894	0.000752865	1.24522	0.794547	1.04374	0.631598	0.195464	0.0194885	0.000380766	1.10989	0.326532	1.0478	0.106794	0.195651	0.0131377	0.000173231	1.06956	0.19366	1.0433	0.0378129
SA	0.196446	1.06087	0.194873	0.0300948	0.000908171	1.35845	0.918445	1.09592	0.84477	0.1951	0.0237782	0.000567214	1.15008	0.42222	1.0565	0.178289	0.196913	0.0199127	0.000396734	1.09047	0.283715	1.02508	0.0817751			1.20629	1.33751	1.48967	1.66947	2.2902	2.16263	189	3	4	3	3	3	3		1.09831	1.15651	1.22052	1.29208	1.51334	1.47059
Quad	0.196446	1.06087	0.206659	0.0266761	0.00081592	1.2939	0.739617	1.10167	0.548698	0.207313	0.0196943	0.000505957	1.18292	0.380939	1.10093	0.146719	0.207707	0.0150197	0.000352401	1.13125	0.257098	1.09047	0.0669755			1.08375	0.868745	1.32879	1.37385	2.03428	1.77124	189	2	2	2	2	2	2		1.04103	0.932065	1.15273	1.17212	1.42628	1.33088
Square	0.196446	1.06087	0.203216	0.026971	0.000773268	1.29297	0.72945	1.10039	0.533659	0.203047	0.0188233	0.00039789	1.15221	0.34936	1.0844	0.122606	0.203624	0.0132569	0.000227269	1.09654	0.190597	1.07073	0.0364244			1.0271	0.844934	1.04497	1.14806	1.31194	0.963281	189	1	1	1	1	1	1		1.01346	0.919203	1.02224	1.07148	1.1454	0.981469
EPI	0.196446	1.06087	0.209414	0.029217	0.0010218	1.30925	0.772696	1.09625	0.598311	0.209299	0.022462	0.000669741	1.1956	0.470524	1.09067	0.222281	0.209553	0.0179606	0.000494376	1.15132	0.305253	1.09764	0.0945314			1.35722	0.947296	1.75893	2.0814	2.85386	2.49998	189	4	3	4	4	4	4		1.165	0.973292	1.32625	1.44271	1.68934	1.58113
			population 18
	true	true	7							15							30
	mean	rr	mean	stdev	mse	mrr	srr	prr	mse_rr	mean	stdev	mse	mrr	srr	prr	mse_rr	mean	stdev	mse	mrr	srr	prr	mse_rr
Random	0.0833956	1.04102	0.0817328	0.0194701	0.00038185	1.33794	1.05619	1.01322	1.11631	0.081323	0.0141507	0.000204538	1.17355	0.54363	1.04102	0.295534	0.0811368	0.0100157	0.000105416	1.08451	0.311665	1.02783	0.097309
SA	0.0833956	1.04102	0.0819312	0.0216555	0.000471105	1.31353	1.0388	1.00246	1.08059	0.08117	0.0187857	0.000357856	1.13226	0.607858	0.971115	0.374378	0.0814063	0.0159504	0.000258372	1.09365	0.44288	1.00326	0.197569			1.23374	0.968004	1.74958	1.26679	2.45097	2.03032	198	2	3	2	3	2	3		1.11074	0.983872	1.32272	1.12552	1.56556	1.42489
Quad	0.0833956	1.04102	0.0981198	0.0210652	0.000660545	1.05883	0.649953	0.879988	0.44837	0.0968778	0.0160977	0.000440906	1.03341	0.430793	0.930106	0.197885	0.098174	0.0134173	0.000398425	0.937125	0.271009	0.890862	0.0959933			1.72986	0.401654	2.15562	0.669584	3.77954	0.986479	198	3	1	3	1	3	1		1.31524	0.633762	1.4682	0.818281	1.9441	0.993216
Square	0.0833956	1.04102	0.0813802	0.0204019	0.000420299	1.35631	1.04335	1.03204	1.08866	0.0814481	0.0143086	0.000208529	1.17459	0.537375	1.0425	0.288774	0.0819396	0.0103605	0.00010946	1.07895	0.314754	1.01979	0.0995208			1.10069	0.975231	1.01951	0.977128	1.03836	1.02273	198	1	4	1	2	1	2		1.04914	0.987538	1.00971	0.988498	1.019	1.0113
EPI	0.0833956	1.04102	0.0979671	0.0248211	0.000828416	1.16241	0.979054	0.87382	0.986503	0.0979978	0.021966	0.000695729	1.0504	0.619427	0.887664	0.407208	0.0983377	0.0194744	0.000602518	1.0243	0.521442	0.901942	0.291244			2.16948	0.883717	3.40147	1.37787	5.71561	2.99298	198	4	2	4	4	4	4		1.47292	0.940062	1.84431	1.17383	2.39073	1.73002
			population 19
	true	true	7							15							30
	mean	rr	mean	stdev	mse	mrr	srr	prr	mse_rr	mean	stdev	mse	mrr	srr	prr	mse_rr	mean	stdev	mse	mrr	srr	prr	mse_rr
Random	0.246729	1.11909	0.247103	0.0290415	0.000843549	1.16852	0.397279	1.08632	0.158904	0.246642	0.0214404	0.000459698	1.13069	0.243746	1.09332	0.0600762	0.246349	0.01406	0.000197828	1.1123	0.164858	1.09339	0.0278387
SA	0.246729	1.11909	0.245935	0.0328383	0.00107898	1.17257	0.506543	1.06995	0.259001	0.245605	0.0239415	0.000574459	1.14009	0.266622	1.09783	0.0715393	0.245654	0.0199548	0.00039935	1.11108	0.188639	1.08947	0.036462			1.2791	1.62991	1.24964	1.19081	2.01867	1.30976	207	4	4	3	3	3	2		1.13097	1.27668	1.11787	1.09124	1.4208	1.14445
Quad	0.246729	1.11909	0.246227	0.0295006	0.000870537	1.08829	0.351562	1.01368	0.134707	0.24375	0.0214967	0.000470983	1.04914	0.238714	1.01227	0.0683949	0.243517	0.0162542	0.000274516	1.04263	0.166019	1.02229	0.0369325			1.03199	0.847724	1.02455	1.13847	1.38765	1.32666	207	2	1	2	2	2	3		1.01587	0.920719	1.0122	1.06699	1.17799	1.15181
Square	0.246729	1.11909	0.24358	0.0292249	0.000864011	1.17907	0.397957	1.09171	0.159119	0.244498	0.0205211	0.000426093	1.12072	0.245435	1.08248	0.0615786	0.243373	0.014561	0.000223285	1.09861	0.166221	1.07958	0.0291905			1.02426	1.00135	0.926897	1.02501	1.12868	1.04856	207	1	2	1	1	1	1		1.01206	1.00068	0.962755	1.01243	1.0624	1.02399
EPI	0.246729	1.11909	0.244	0.0320113	0.00103217	1.11701	0.418998	1.02526	0.184363	0.245036	0.0244865	0.000602455	1.07025	0.259626	1.02564	0.0761386	0.244975	0.0201499	0.000409095	1.0562	0.191863	1.03134	0.0445115			1.22361	1.16022	1.31054	1.26737	2.06793	1.59891	207	3	3	4	4	4	4		1.10617	1.07713	1.14479	1.12577	1.43803	1.26448
			population 20
	true	true	7							15							30
	mean	rr	mean	stdev	mse	mrr	srr	prr	mse_rr	mean	stdev	mse	mrr	srr	prr	mse_rr	mean	stdev	mse	mrr	srr	prr	mse_rr
Random	0.310413	1.1703	0.308834	0.0344578	0.00118983	1.23944	0.332898	1.18427	0.111016	0.308688	0.0245035	0.000603397	1.20988	0.205451	1.18535	0.0424366	0.309419	0.0173289	0.000301279	1.18576	0.136109	1.17457	0.0185439
SA	0.310413	1.1703	0.311799	0.0393629	0.00155136	1.22932	0.366186	1.16134	0.134172	0.309325	0.032339	0.00104699	1.21336	0.261448	1.17522	0.0683793	0.310908	0.0302382	0.000914594	1.18879	0.218903	1.16139	0.0479979			1.30385	1.20858	1.73517	1.61133	3.03571	2.58834	216	4	4	3	3	4	3		1.14186	1.09936	1.31726	1.26938	1.74233	1.60883
Quad	0.310413	1.1703	0.305176	0.0327335	0.00109891	1.03701	0.252842	0.997213	0.0938882	0.306599	0.0249491	0.000637004	1.03231	0.182982	1.00968	0.0592812	0.307239	0.0203465	0.000424054	1.02368	0.138593	1.00969	0.0450036			0.923582	0.845716	1.0557	1.39694	1.40751	2.42687	216	1	2	1	2	1	2		0.961032	0.919628	1.02747	1.18192	1.18639	1.55784
Square	0.310413	1.1703	0.295865	0.0331569	0.00131102	1.19421	0.30341	1.14549	0.0926732	0.295453	0.0243365	0.000816067	1.17463	0.202974	1.15123	0.0415621	0.296374	0.0166896	0.000475636	1.1589	0.132832	1.14838	0.0181248			1.10186	0.834771	1.35245	0.979393	1.57872	0.977401	216	2	1	2	1	2	1		1.04969	0.913658	1.16295	0.989643	1.25647	0.988636
EPI	0.310413	1.1703	0.308086	0.0391173	0.00153558	1.04779	0.284752	0.996071	0.111439	0.306251	0.0322803	0.00105934	1.03139	0.221113	0.99805	0.078561	0.303952	0.028216	0.000837887	1.03186	0.188249	1.00878	0.0615264			1.29058	1.00381	1.75563	1.85126	2.7811	3.31788	216	3	3	4	4	3	4		1.13604	1.0019	1.325	1.36061	1.66766	1.8215
			population 21
	true	true	7							15							30
	mean	rr	mean	stdev	mse	mrr	srr	prr	mse_rr	mean	stdev	mse	mrr	srr	prr	mse_rr	mean	stdev	mse	mrr	srr	prr	mse_rr
Random	0.106939	1.09295	0.106274	0.0223936	0.000501915	1.11061	0.495328	1.02012	0.250654	0.106741	0.0156649	0.000245428	1.08656	0.335399	1.03889	0.115415	0.106897	0.0114711	0.000131588	1.05574	0.211932	1.03603	0.0481551
SA	0.106939	1.09295	0.112059	0.028078	0.000814588	1.11736	0.640315	0.989824	0.420638	0.113392	0.0241396	0.000624361	1.04374	0.378839	0.98734	0.154672	0.108745	0.0230168	0.000533035	1.11685	0.374359	1.07363	0.140518			1.62296	1.67816	2.54397	1.34014	4.05079	2.91803	225	2	4	2	4	2	4		1.27395	1.29544	1.59498	1.15765	2.01266	1.70822
Quad	0.106939	1.09295	0.144111	0.0258335	0.00204913	1.00161	0.338821	0.948495	0.135667	0.144267	0.0194587	0.00177202	1.03745	0.265863	1.00339	0.0787041	0.140088	0.0155841	0.00134172	1.02862	0.196077	1.01094	0.0451718			4.08261	0.541252	7.22012	0.681923	10.1964	0.93805	225	3	1	4	1	4	1		2.02055	0.735698	2.68703	0.825786	3.19318	0.96853
Square	0.106939	1.09295	0.110374	0.023887	0.000582388	1.13356	0.54726	1.02702	0.30384	0.110321	0.016211	0.000274234	1.07238	0.325834	1.02815	0.110367	0.109805	0.0110699	0.000130757	1.05207	0.212815	1.03125	0.0490971			1.16033	1.21219	1.11737	0.956261	0.993683	1.01956	225	1	3	1	2	1	2		1.07719	1.10099	1.05706	0.977886	0.996836	1.00973
EPI	0.106939	1.09295	0.141355	0.0322496	0.0022245	1.09549	0.505794	1.00538	0.263496	0.138288	0.0268269	0.00170244	1.05822	0.329051	1.01584	0.114221	0.132792	0.0229693	0.00119597	1.06806	0.276996	1.04399	0.0791239			4.43202	1.05123	6.93662	0.989651	9.08873	1.64311	225	4	2	3	3	3	3		2.10524	1.0253	2.63375	0.994812	3.01475	1.28184
			population 22
	true	true	7							15							30
	mean	rr	mean	stdev	mse	mrr	srr	prr	mse_rr	mean	stdev	mse	mrr	srr	prr	mse_rr	mean	stdev	mse	mrr	srr	prr	mse_rr
Random	0.0530105	1.78214	0.0518946	0.0162755	0.000266137	2.51334	2.02338	1.91727	4.11233	0.0515194	0.0115235	0.000135014	2.18284	1.08599	1.93414	1.20248	0.0509831	0.00811389	6.99455e-05	2.11197	0.717187	1.98566	0.555778
SA	0.0530105	1.78214	0.0524243	0.019177	0.000368101	2.55341	2.29025	1.87687	5.25422	0.0522824	0.0168278	0.000283705	2.20896	1.64845	1.83354	2.72003	0.0523974	0.0144978	0.000210562	2.10394	1.11209	1.89079	1.24855			1.38313	1.27768	2.1013	2.26202	3.01037	2.24649	234	3	4	3	4	3	4		1.17606	1.13034	1.44958	1.504	1.73504	1.49883
Quad	0.0530105	1.78214	0.0553061	0.0172525	0.000302918	1.69288	1.3434	1.30125	2.03598	0.0547887	0.0129505	0.000170877	1.43186	1.00345	1.23741	1.30364	0.0556569	0.0106907	0.000121294	1.36207	0.507645	1.26645	0.52364			1.1382	0.495092	1.26562	1.08413	1.73413	0.942175	234	2	1	2	2	2	1		1.06687	0.703628	1.125	1.04122	1.31686	0.970657
Square	0.0530105	1.78214	0.0509362	0.0155617	0.000246469	2.63997	2.23621	2.03444	5.06429	0.0508496	0.0107481	0.000120191	2.35903	1.55803	2.02219	2.48508	0.0510456	0.00800444	6.79318e-05	2.14035	0.727803	2.01454	0.583707			0.926099	1.23149	0.890209	2.06663	0.97121	1.05025	234	1	3	1	3	1	2		0.96234	1.10973	0.943509	1.43758	0.9855	1.02482
EPI	0.0530105	1.78214	0.056234	0.0209067	0.000447481	1.68742	1.66816	1.26771	3.0474	0.0555727	0.0179409	0.000328441	1.46915	0.920696	1.2621	1.11812	0.0545531	0.0158945	0.000255015	1.42577	0.778502	1.27755	0.860676			1.68139	0.741039	2.43264	0.929849	3.64591	1.5486	234	4	2	4	1	4	3		1.29669	0.860836	1.55969	0.964287	1.90943	1.24443
			population 23
	true	true	7							15							30
	mean	rr	mean	stdev	mse	mrr	srr	prr	mse_rr	mean	stdev	mse	mrr	srr	prr	mse_rr	mean	stdev	mse	mrr	srr	prr	mse_rr
Random	0.259891	1.00799	0.261923	0.0370559	0.00137727	1.06539	0.330097	1.00278	0.108991	0.260491	0.0253607	0.000643525	1.02932	0.205508	1.00179	0.042272	0.261033	0.018966	0.000361013	1.01882	0.154309	1.00337	0.0238326
SA	0.259891	1.00799	0.264575	0.0442402	0.00197913	1.04183	0.343796	0.980612	0.118945	0.263075	0.0386392	0.00150313	1.01924	0.289044	0.977295	0.0844886	0.263786	0.0359757	0.00130942	0.992354	0.227429	0.967112	0.053395			1.437	1.09133	2.33577	1.99869	3.62707	2.24042	243	2	2	2	3	2	3		1.19875	1.04467	1.52832	1.41375	1.90449	1.4968
Quad	0.259891	1.00799	0.296846	0.0361221	0.00267048	1.02357	0.328983	0.95522	0.111014	0.296453	0.0283259	0.00213914	1.00232	0.231966	0.970567	0.0552087	0.294413	0.0243818	0.00178624	1.00071	0.195496	0.978088	0.0391128			1.93897	1.01856	3.32409	1.30604	4.94785	1.64115	243	3	1	3	2	3	2		1.39247	1.00924	1.82321	1.14282	2.22438	1.28107
Square	0.259891	1.00799	0.263223	0.0360491	0.00131064	1.08066	0.350075	1.01587	0.122615	0.264494	0.0251369	0.000653051	1.04638	0.217473	1.01651	0.0473671	0.263376	0.0193433	0.000386308	1.02294	0.153698	1.00729	0.0236236			0.951622	1.125	1.0148	1.12053	1.07007	0.991229	243	1	3	1	1	1	1		0.975511	1.06066	1.00737	1.05855	1.03444	0.995605
EPI	0.259891	1.00799	0.297422	0.0460298	0.00352732	1.08896	0.528042	0.980724	0.279572	0.297117	0.0413987	0.00309963	1.04577	0.347838	0.975547	0.122044	0.295053	0.038286	0.00270218	1.03901	0.302821	0.986898	0.0921454			2.5611	2.56509	4.81664	2.88711	7.485	3.86636	243	4	4	4	4	4	4		1.60034	1.60159	2.19468	1.69915	2.73587	1.96631
			population 24
	true	true	7							15							30
	mean	rr	mean	stdev	mse	mrr	srr	prr	mse_rr	mean	stdev	mse	mrr	srr	prr	mse_rr	mean	stdev	mse	mrr	srr	prr	mse_rr
Random	0.030105	1.11408	0.0328004	0.0128654	0.000172784	-nan	-nan	1.00864	0.0111176	0.0331902	0.00851377	8.20026e-05	1.16645	0.763883	0.995822	0.597502	0.0331021	0.00580641	4.26969e-05	1.05279	0.402143	0.995304	0.175827
SA	0.030105	1.11408	0.0298686	0.0142786	0.000203934	-nan	-nan	1.11017	1.52881e-05	0.0298541	0.0118969	0.000141599	1.40939	1.28534	1.08149	1.65316	-nan	0		-nan	-nan	-nan				1.18029	0.00137513	1.72676	2.76679	0	0	252	2	1	2	4	1	1		1.08641	0.0370827	1.31406	1.66337	0	0
Quad	0.030105	1.11408	0.0446061	0.0142127	0.000412283	1.27226	1.15995	1.01296	1.35571	0.044418	0.0117491	0.000342903	1.1162	0.575122	1.00807	0.342003	0.0439966	0.00933918	0.000280197	1.05484	0.39659	0.990508	0.172554			2.38612	121.943	4.18161	0.572389	6.56246	0.981385	252	3	2	3	1	3	3		1.54471	11.0428	2.0449	0.756564	2.56173	0.990649
Square	0.030105	1.11408	0.0338527	0.0125835	0.00017239	1.2547	1.21277	0.975798	1.48993	0.0337243	0.00906785	9.53252e-05	1.15185	0.713313	1.01392	0.518847	0.0338855	0.00631433	5.41628e-05	1.05998	0.39015	1.00688	0.163709			0.99772	134.016	1.16247	0.868361	1.26854	0.931081	252	1	4	1	2	2	2		0.998859	11.5765	1.07818	0.931859	1.1263	0.964925
EPI	0.030105	1.11408	0.0443647	0.0175063	0.00050981	1.23931	1.17375	0.966944	1.39934	0.0443009	0.0149751	0.000425777	1.14036	0.760996	0.96751	0.600598	0.0435376	0.0132521	0.000356053	1.09868	0.739255	0.981965	0.563952			2.95057	125.867	5.19224	1.00518	8.33908	3.20743	252	4	3	4	3	4	4		1.71772	11.219	2.27865	1.00259	2.88775	1.79093
			population 25
	true	true	7							15							30
	mean	rr	mean	stdev	mse	mrr	srr	prr	mse_rr	mean	stdev	mse	mrr	srr	prr	mse_rr	mean	stdev	mse	mrr	srr	prr	mse_rr
Random	0.044612	1.16899	0.045736	0.0151403	0.000230492	1.53423	1.25716	1.14593	1.58098	0.0455923	0.0103904	0.000108921	1.33654	0.89311	1.11731	0.800316	0.0455994	0.00715868	5.22215e-05	1.20248	0.450932	1.11156	0.206638
SA	0.044612	1.16899	0.0437219	0.0183471	0.000337408	-nan	-nan	1.14706	0.000480925	0.0439585	0.0156588	0.000245625	1.52102	1.36934	1.12636	1.87691	0.0445419	0.0141347	0.000199795	1.41292	1.20545	1.15447	1.45332			1.46386	0.000304194	2.25507	2.34521	3.82591	7.03318	261	2	1	2	3	2	3		1.2099	0.0174411	1.50169	1.53141	1.95599	2.65201
Quad	0.044612	1.16899	0.058676	0.0197155	0.000586497	1.73127	1.33309	1.33194	1.80368	0.0567557	0.0148851	0.000369036	1.71856	1.28279	1.35369	1.67966	0.0570919	0.013156	0.000328828	1.5861	0.74827	1.40461	0.615425			2.54454	1.14086	3.38809	2.09875	6.2968	2.97828	261	3	4	3	2	3	2		1.59516	1.06811	1.84068	1.44871	2.50934	1.72577
Square	0.044612	1.16899	0.0445864	0.0148351	0.000220081	1.49379	1.32443	1.09179	1.76007	0.0454759	0.0105934	0.000112966	1.32702	0.946118	1.1041	0.89935	0.0447198	0.00746741	5.57738e-05	1.19773	0.43097	1.114	0.188759			0.954831	1.11328	1.03714	1.12374	1.06802	0.913477	261	1	3	1	1	1	1		0.977154	1.05512	1.0184	1.06007	1.03345	0.95576
EPI	0.044612	1.16899	0.0571276	0.0250784	0.000785566	-nan	-nan	1.42136	0.0636906	0.0571332	0.0224389	0.000660285	1.99224	1.94807	1.42637	3.86122	0.0563268	0.0205268	0.000558586	1.77061	1.47888	1.45721	2.27016			3.40822	0.0402855	6.06203	4.82462	10.6965	10.9862	261	4	2	4	4	4	4		1.84614	0.200712	2.46212	2.1965	3.27055	3.31454
			population 26
	true	true	7							15							30
	mean	rr	mean	stdev	mse	mrr	srr	prr	mse_rr	mean	stdev	mse	mrr	srr	prr	mse_rr	mean	stdev	mse	mrr	srr	prr	mse_rr
Random	0.133645	1.03244	0.13688	0.0231306	0.00054549	1.15699	0.498539	1.04176	0.248628	0.137236	0.016314	0.000279042	1.07109	0.28418	1.0238	0.0808329	0.137837	0.0119181	0.000159614	1.05901	0.190054	1.03689	0.0361403
SA	0.133645	1.03244	0.137998	0.0251644	0.000652196	1.19566	0.560671	1.06015	0.31512	0.13826	0.0195289	0.000402676	1.1022	0.355907	1.03507	0.126677	0.136985	0.0160631	0.000269179	1.08319	0.235859	1.048	0.0558716			1.19561	1.26743	1.44307	1.56714	1.68644	1.54596	270	2	4	2	4	2	4		1.09344	1.1258	1.20128	1.25186	1.29863	1.24337
Quad	0.133645	1.03244	0.150012	0.0247064	0.000878285	1.11082	0.4383	1.01874	0.192295	0.150373	0.0178137	0.000597154	1.0475	0.253629	1.01116	0.0647805	0.148703	0.013422	0.000406893	1.04035	0.175229	1.0213	0.0308293			1.61008	0.773423	2.14002	0.801412	2.54923	0.853044	270	3	1	3	1	3	1		1.26889	0.879445	1.46288	0.895216	1.59663	0.923604
Square	0.133645	1.03244	0.140064	0.0238806	0.000611487	1.14918	0.470291	1.04536	0.221341	0.139901	0.0170012	0.000328178	1.08164	0.273399	1.03769	0.0747746	0.141164	0.0122343	0.000206213	1.06782	0.186267	1.04599	0.034879			1.12099	0.890248	1.17609	0.925051	1.29195	0.965099	270	1	3	1	2	1	2		1.05877	0.943529	1.08448	0.961796	1.13664	0.982395
EPI	0.133645	1.03244	0.14947	0.0262029	0.000937022	1.11292	0.466981	1.01635	0.21833	0.148179	0.0201629	0.00061778	1.06593	0.304113	1.01577	0.0927626	0.146986	0.015519	0.000418822	1.04308	0.228172	1.01179	0.0524889			1.71776	0.87814	2.21393	1.14758	2.62397	1.45236	270	4	2	4	3	4	3		1.31063	0.937091	1.48793	1.07125	1.61987	1.20514
			population 27
	true	true	7							15							30
	mean	rr	mean	stdev	mse	mrr	srr	prr	mse_rr	mean	stdev	mse	mrr	srr	prr	mse_rr	mean	stdev	mse	mrr	srr	prr	mse_rr
Random	0.0637684	0.959422	0.062707	0.0169919	0.000289851	0.800993	0.44457	0.820285	0.217002	0.0623376	0.011156	0.000126503	1.05712	0.688147	0.833825	0.489321	0.0629422	0.00822717	6.83689e-05	1.0538	0.679049	0.84614	0.47394
SA	0.0637684	0.959422	0.0628213	0.0171284	0.000294279	0.782696	0.454633	0.804499	0.230692	0.0630869	0.012538	0.000157666	1.12987	0.786305	0.845122	0.63134	0.0626864	0.0102952	0.000107162	1.16995	0.953811	0.842614	0.9234			1.01528	1.06309	1.24634	1.29024	1.56741	1.94835	279	3	2	3	3	4	4		1.00761	1.03106	1.11639	1.13589	1.25196	1.39583
Quad	0.0637684	0.959422	0.0622935	0.0163663	0.000270031	1.03761	0.741281	0.866205	0.558187	0.0622993	0.0118112	0.000141663	1.09856	0.688663	0.880515	0.480483	0.0618193	0.00861951	7.80948e-05	1.03496	0.584115	0.882701	0.347076			0.93162	2.57227	1.11983	0.981939	1.14226	0.732321	279	2	3	2	2	2	1		0.965204	1.60383	1.05822	0.990928	1.06876	0.855758
Square	0.0637684	0.959422	0.0618669	0.01613	0.000263793	0.792787	0.433965	0.798473	0.21423	0.0613721	0.0113352	0.000134229	1.02338	0.668258	0.801279	0.471578	0.0607768	0.00830319	7.78925e-05	0.979256	0.654508	0.779914	0.460604			0.910097	0.987229	1.06107	0.96374	1.1393	0.97186	279	1	1	1	1	1	2		0.95399	0.993594	1.03008	0.981702	1.06738	0.98583
EPI	0.0637684	0.959422	0.0617112	0.0170571	0.000295177	1.07033	0.766918	0.934125	0.588803	0.0613674	0.013103	0.000177453	1.25963	1.0074	0.943737	1.0151	0.0610128	0.00985131	0.000104642	1.16588	0.876958	0.922292	0.770434			1.01837	2.71336	1.40276	2.07451	1.53054	1.62559	279	4	4	4	4	3	3		1.00914	1.64723	1.18438	1.44032	1.23715	1.27499
			population 28
	true	true	7							15							30
	mean	rr	mean	stdev	mse	mrr	srr	prr	mse_rr	mean	stdev	mse	mrr	srr	prr	mse_rr	mean	stdev	mse	mrr	srr	prr	mse_rr
Random	0.163287	1.04105	0.165479	0.025796	0.000670238	1.08161	0.377896	1.00747	0.143933	0.167095	0.017841	0.000332802	1.03646	0.225162	1.00699	0.051858	0.167025	0.0127405	0.000176293	1.02696	0.155977	1.01191	0.025178
SA	0.163287	1.04105	0.166844	0.0302599	0.000928314	1.08987	0.493056	0.983383	0.24643	0.164419	0.023614	0.000558902	1.09482	0.34513	1.02824	0.119279	-nan	0		-nan	-nan	-nan				1.38505	1.71211	1.67938	2.3001	0	0	288	4	4	4	4	1	1		1.17688	1.30848	1.29591	1.51661	0	0
Quad	0.163287	1.04105	0.173012	0.0268542	0.000815724	1.04397	0.409311	0.959725	0.174149	0.172167	0.0192112	0.000447925	0.983255	0.243965	0.94462	0.0688177	0.172288	0.0151445	0.000310374	0.973978	0.186927	0.948488	0.0435094			1.21706	1.20993	1.34592	1.32704	1.76056	1.72808	288	2	2	2	2	3	3		1.10321	1.09997	1.16014	1.15197	1.32686	1.31456
Square	0.163287	1.04105	0.169053	0.0256062	0.000688924	1.10799	0.386176	1.03528	0.149165	0.167644	0.0178559	0.000337817	1.06375	0.246157	1.03082	0.0606979	0.16895	0.0125465	0.000189484	1.04533	0.159038	1.03041	0.0254063			1.02788	1.03635	1.01507	1.17046	1.07483	1.00907	288	1	1	1	1	2	2		1.01384	1.01801	1.00751	1.08188	1.03674	1.00452
EPI	0.163287	1.04105	0.171493	0.0291599	0.000917638	1.03723	0.472859	0.934593	0.234929	0.169653	0.0227179	0.000556629	1.00485	0.320171	0.944432	0.111845	0.167954	0.0184953	0.000363857	1.01436	0.216236	0.982268	0.0502133			1.36912	1.63221	1.67255	2.15675	2.06393	1.99434	288	3	3	3	3	4	4		1.17009	1.27758	1.29327	1.46859	1.43664	1.41221
			population 29
	true	true	7							15							30
	mean	rr	mean	stdev	mse	mrr	srr	prr	mse_rr	mean	stdev	mse	mrr	srr	prr	mse_rr	mean	stdev	mse	mrr	srr	prr	mse_rr
Random	0.213939	1.15534	0.213673	0.0338894	0.00114856	1.27487	0.462137	1.183	0.214336	0.211716	0.0238968	0.000575999	1.22124	0.286463	1.17917	0.0826289	0.214006	0.0172242	0.000296677	1.19964	0.200683	1.17769	0.0407732
SA	0.213939	1.15534	0.21223	0.0410701	0.00168967	1.32466	0.574073	1.20335	0.331865	0.209684	0.0360934	0.00132084	1.23871	0.394249	1.17109	0.15568	0.211262	0.0325675	0.00106781	1.22754	0.338974	1.18108	0.115566			1.47112	1.54834	2.29313	1.88409	3.59922	2.83436	297	2	3	2	3	2	3		1.2129	1.24432	1.51431	1.37262	1.89716	1.68356
Quad	0.213939	1.15534	0.240807	0.036862	0.0020807	1.35342	0.544313	1.22768	0.30151	0.241497	0.0271251	0.00149521	1.27001	0.344594	1.21049	0.121787	0.241343	0.0238054	0.00131768	1.24239	0.267947	1.20479	0.0742409			1.81157	1.40672	2.59586	1.4739	4.44144	1.82083	297	3	2	3	2	3	2		1.34594	1.18605	1.61117	1.21404	2.10747	1.34938
Square	0.213939	1.15534	0.217664	0.0340328	0.00117211	1.30397	0.459108	1.20764	0.213515	0.21744	0.023927	0.000584758	1.26873	0.298828	1.22189	0.0937271	0.217295	0.0174319	0.000315134	1.24132	0.202088	1.21931	0.0449317			1.0205	0.996173	1.01521	1.13431	1.06221	1.10199	297	1	1	1	1	1	1		1.0102	0.998085	1.00758	1.06504	1.03064	1.04976
EPI	0.213939	1.15534	0.239948	0.0465909	0.00284718	1.41745	0.736058	1.22659	0.546858	0.240369	0.0424085	0.00249703	1.33926	0.553165	1.22305	0.310576	0.241161	0.0399609	0.00233791	1.30048	0.42916	1.22796	0.189452			2.47891	2.55141	4.33512	3.75869	7.88031	4.64648	297	4	4	4	4	4	4		1.57445	1.59731	2.0821	1.93873	2.80719	2.15557
			population 30
	true	true	7							15							30
	mean	rr	mean	stdev	mse	mrr	srr	prr	mse_rr	mean	stdev	mse	mrr	srr	prr	mse_rr	mean	stdev	mse	mrr	srr	prr	mse_rr
Random	0.0420206	1.3425	0.0423655	0.0144525	0.000208994	1.66422	1.55252	1.32763	2.41054	0.0421078	0.00999812	9.997e-05	1.45951	0.763143	1.33764	0.582411	0.0424781	0.00706692	5.01506e-05	1.37857	0.473304	1.32124	0.224469
SA	0.0420206	1.3425	0.0416039	0.015637	0.000244689	1.59804	1.36967	1.27404	1.88068	0.0440146	0.0136819	0.00019117	1.58073	0.980754	1.42369	0.96847	0.0460022	-nan	1.58531e-05	1.16384	0	1.16384	0.0319194			1.1708	0.780192	1.91228	1.66286	0.31611	0.1422	306	2	3	3	4	1	1		1.08203	0.883285	1.38285	1.28952	0.562236	0.377094
Quad	0.0420206	1.3425	0.0471802	0.0152062	0.00025785	1.61165	1.3045	1.32295	1.7021	0.0467449	0.0109013	0.000141157	1.4047	0.650299	1.29226	0.425413	0.0455576	0.00841223	8.32759e-05	1.25336	0.433494	1.20699	0.20628			1.23377	0.706109	1.412	0.730434	1.66052	0.91897	306	3	2	2	1	3	2		1.11075	0.840303	1.18827	0.854654	1.28861	0.958629
Square	0.0420206	1.3425	0.0414508	0.0139394	0.000194631	1.65114	1.4697	1.33596	2.16006	0.0430877	0.0101753	0.000104675	1.40564	0.72855	1.29726	0.532832	0.0432193	0.00726145	5.41654e-05	1.38308	0.463999	1.32663	0.215547			0.931279	0.89609	1.04707	0.914873	1.08005	0.960254	306	1	4	1	3	2	3		0.965028	0.94662	1.02326	0.95649	1.03926	0.979925
EPI	0.0420206	1.3425	0.0486164	0.0183962	0.000381925	1.50226	1.28632	1.23338	1.66653	0.0485873	0.0148381	0.000263291	1.39936	0.710682	1.28523	0.508349	0.045583	0.0123285	0.000164682	1.36887	0.524676	1.30912	0.276399			1.82745	0.69135	2.6337	0.872835	3.28376	1.23135	306	4	1	4	2	4	4		1.35183	0.831475	1.62287	0.934257	1.81211	1.10966
			population 31
	true	true	7							15							30
	mean	rr	mean	stdev	mse	mrr	srr	prr	mse_rr	mean	stdev	mse	mrr	srr	prr	mse_rr	mean	stdev	mse	mrr	srr	prr	mse_rr
Random	0.450332	1.10897	0.447856	0.0390205	0.00152873	1.16289	0.208917	1.14085	0.0446626	0.448137	0.0285544	0.000820172	1.15241	0.136573	1.14168	0.0197221	0.449144	0.0190621	0.000364775	1.15227	0.0991843	1.14687	0.0112739
SA	0.450332	1.10897	0.446557	0.0550518	0.00304495	1.16491	0.249234	1.13458	0.0627735	0.4496	0.047728	0.0022785	1.15725	0.211713	1.13522	0.0455115	0.446179	0.0475492	0.00227817	1.14115	0.183268	1.12568	0.0338664			1.99182	1.4055	2.77807	2.30763	6.24542	3.00395	315	2	4	2	4	2	4		1.41132	1.18554	1.66676	1.51909	2.49908	1.73319
Quad	0.450332	1.10897	0.518666	0.0393715	0.00621965	1.1301	0.167708	1.11388	0.0281501	0.518269	0.0305525	0.00554889	1.13189	0.124348	1.12287	0.0156556	0.520213	0.0278545	0.00565923	1.1216	0.101946	1.11577	0.0104392			4.06851	0.630282	6.76552	0.793811	15.5143	0.925961	315	3	1	3	1	3	1		2.01705	0.793903	2.60106	0.890961	3.93882	0.962269
Square	0.450332	1.10897	0.465554	0.039548	0.00179575	1.17095	0.205476	1.14839	0.0437743	0.4671	0.0295029	0.00115159	1.16268	0.133222	1.15203	0.0196023	0.465701	0.019963	0.000634727	1.16321	0.0973702	1.15767	0.0118526			1.17467	0.98011	1.40408	0.993922	1.74005	1.05133	315	1	2	1	2	1	2		1.08382	0.990005	1.18494	0.996957	1.31911	1.02534
EPI	0.450332	1.10897	0.521698	0.052957	0.00789755	1.12958	0.216551	1.10488	0.0469111	0.521026	0.0476876	0.00727175	1.11841	0.174967	1.10241	0.0306565	0.518762	0.0446828	0.00667922	1.12445	0.157982	1.11174	0.024966			5.16609	1.05034	8.86613	1.55442	18.3105	2.21449	315	4	3	4	3	4	3		2.2729	1.02486	2.9776	1.24676	4.27908	1.48812
			population 32
	true	true	7							15							30
	mean	rr	mean	stdev	mse	mrr	srr	prr	mse_rr	mean	stdev	mse	mrr	srr	prr	mse_rr	mean	stdev	mse	mrr	srr	prr	mse_rr
Random	0.117848	1.09247	0.120171	0.0232928	0.000547951	1.20765	0.714541	1.04767	0.512576	0.119522	0.0155472	0.000244518	1.14246	0.382422	1.06676	0.146908	0.12008	0.0117771	0.000143682	1.10651	0.231109	1.0742	0.0537452
SA	0.117848	1.09247	0.119949	0.0261127	0.000686287	1.30781	0.771014	1.1048	0.594615	0.121346	0.0216668	0.000481686	1.21481	0.463992	1.10873	0.215553	0.120149	0.018699	0.000354947	1.17765	0.345256	1.11471	0.119696			1.25246	1.16005	1.96994	1.46727	2.47037	2.22711	324	3	2	3	3	3	3		1.11913	1.07706	1.40355	1.21131	1.57174	1.49235
Quad	0.117848	1.09247	0.109827	0.0215536	0.000528894	1.21634	0.796998	1.01368	0.641414	0.109783	0.0165816	0.000339994	1.12115	0.440023	1.02885	0.197668	0.109219	0.0125598	0.000232208	1.06512	0.295516	1.01602	0.0931743			0.965222	1.25135	1.39047	1.34552	1.61613	1.73363	324	1	3	2	2	2	2		0.982457	1.11864	1.17918	1.15997	1.27127	1.31667
Square	0.117848	1.09247	0.115285	0.0231012	0.000540234	1.14738	0.550953	1.00829	0.310635	0.11562	0.0162885	0.000270279	1.09616	0.362257	1.0261	0.135635	0.116457	0.0120244	0.000146521	1.04201	0.212421	1.01377	0.0513164			0.985918	0.606028	1.10536	0.923268	1.01976	0.954809	324	2	1	1	1	1	1		0.992934	0.778478	1.05136	0.960868	1.00983	0.977143
EPI	0.117848	1.09247	0.109346	0.02525	0.000709847	1.27098	0.896824	1.01597	0.810146	0.109987	0.0208617	0.000497006	1.13996	0.465436	1.02726	0.220883	0.109871	0.0177064	0.000377149	1.09006	0.340673	1.02422	0.120716			1.29546	1.58054	2.0326	1.50355	2.62489	2.24608	324	4	4	4	4	4	4		1.13818	1.25719	1.42569	1.22619	1.62015	1.49869
			population 33
	true	true	7							15							30
	mean	rr	mean	stdev	mse	mrr	srr	prr	mse_rr	mean	stdev	mse	mrr	srr	prr	mse_rr	mean	stdev	mse	mrr	srr	prr	mse_rr
Random	0.201765	1.03659	0.202981	0.0294968	0.00087154	1.09303	0.351181	1.02765	0.123408	0.203854	0.0192139	0.000373538	1.05924	0.214398	1.03175	0.0459899	0.202357	0.0146468	0.000214879	1.03871	0.149725	1.02532	0.0225446
SA	0.201765	1.03659	0.203951	0.0360665	0.00130557	1.09738	0.450548	1.00416	0.204045	0.202667	0.0315392	0.000995535	1.05667	0.316537	1.0083	0.100996	-nan	0		-nan	-nan	-nan				1.498	1.65342	2.66515	2.19605	0	0	333	2	3	2	3	1	1		1.22393	1.28585	1.63253	1.48191	0	0
Quad	0.201765	1.03659	0.235923	0.0315604	0.00216283	1.23643	0.405038	1.15559	0.178217	0.236379	0.0231711	0.00173503	1.18416	0.259125	1.14946	0.0798854	0.235843	0.0192843	0.00153319	1.16264	0.204744	1.1405	0.0527174			2.48162	1.44413	4.64485	1.73702	7.13515	2.33836	333	3	2	3	2	3	3		1.57531	1.20172	2.15519	1.31796	2.67117	1.52917
Square	0.201765	1.03659	0.205651	0.0298352	0.00090524	1.10556	0.324905	1.05052	0.105757	0.205087	0.0196388	0.000396718	1.0762	0.228159	1.04658	0.0521563	0.205512	0.0135995	0.000198986	1.06178	0.155966	1.04827	0.0244618			1.03867	0.856973	1.06206	1.13408	0.926039	1.08504	333	1	1	1	1	2	2		1.01915	0.925728	1.03056	1.06493	0.962309	1.04165
EPI	0.201765	1.03659	0.236323	0.0369527	0.00255976	1.26604	0.639095	1.14289	0.419742	0.234557	0.0320323	0.00210138	1.19317	0.345638	1.13168	0.128508	0.233406	0.0277265	0.00176991	1.17725	0.261761	1.14526	0.080328			2.93705	3.40125	5.62562	2.79426	8.23678	3.56307	333	4	4	4	4	4	4		1.71378	1.84425	2.37184	1.6716	2.86998	1.88761
			population 34
	true	true	7							15							30
	mean	rr	mean	stdev	mse	mrr	srr	prr	mse_rr	mean	stdev	mse	mrr	srr	prr	mse_rr	mean	stdev	mse	mrr	srr	prr	mse_rr
Random	0.221039	1.14517	0.222847	0.030851	0.000955053	1.28013	0.483042	1.16505	0.233725	0.220212	0.0226214	0.000512412	1.24316	0.323611	1.18562	0.10636	0.22087	0.0157377	0.000247704	1.19672	0.204954	1.17182	0.0427164
SA	0.221039	1.14517	0.221502	0.0392273	0.001539	1.34342	0.70149	1.16979	0.492694	0.220876	0.0334395	0.00111823	1.21446	0.368116	1.15036	0.135536	0.220423	0.0315523	0.000995927	1.20239	0.312063	1.15725	0.0975292			1.61142	2.10801	2.18228	1.27431	4.02064	2.28318	342	3	4	3	3	4	4		1.26942	1.4519	1.47725	1.12885	2.00515	1.51102
Quad	0.221039	1.14517	0.227937	0.0313708	0.00103171	1.16788	0.504654	1.06175	0.261635	0.227815	0.0248802	0.000664938	1.13407	0.290931	1.08782	0.0879299	0.228168	0.0191682	0.000418242	1.10091	0.215038	1.07445	0.0512427			1.08026	1.11941	1.29766	0.826717	1.68848	1.1996	342	2	2	2	1	2	2		1.03936	1.05802	1.13915	0.90924	1.29941	1.09526
Square	0.221039	1.14517	0.223117	0.030646	0.000943495	1.26843	0.505232	1.15599	0.255376	0.224114	0.0209637	0.000448932	1.23758	0.321532	1.18237	0.104767	0.224828	0.0158624	0.000265972	1.2127	0.208522	1.18597	0.0451461			0.987898	1.09264	0.876117	0.985017	1.07375	1.05688	342	1	1	1	2	1	1		0.993931	1.04529	0.936011	0.99248	1.03622	1.02805
EPI	0.221039	1.14517	0.228926	0.0395324	0.00162502	1.22901	0.617953	1.08801	0.385133	0.228625	0.0347572	0.00126561	1.15446	0.369968	1.08086	0.141012	0.227702	0.0307682	0.000991078	1.1415	0.281646	1.10009	0.0813567			1.70149	1.64781	2.46991	1.3258	4.00106	1.90458	342	4	3	4	4	3	3		1.30441	1.28367	1.57159	1.15143	2.00027	1.38006
			population 35
	true	true	7							15							30
	mean	rr	mean	stdev	mse	mrr	srr	prr	mse_rr	mean	stdev	mse	mrr	srr	prr	mse_rr	mean	stdev	mse	mrr	srr	prr	mse_rr
Random	0.0569926	1.0374	0.058899	0.016399	0.000272562	1.15228	0.878126	0.88043	0.795745	0.0586177	0.0109236	0.000121966	1.03818	0.624463	0.874234	0.416577	0.0593528	0.00791608	6.82348e-05	0.912589	0.288019	0.854834	0.116285
SA	0.0569926	1.0374	0.0594629	0.0167145	0.000285477	1.12963	0.860592	0.844726	0.777742	0.0579768	0.012256	0.000151178	1.18185	0.832848	0.947204	0.701771	-nan	0		-nan	-nan	-nan				1.04738	0.977376	1.23951	1.68461	0	0	351	1	2	2	4	1	1		1.02342	0.988623	1.11333	1.29793	0	0
Quad	0.0569926	1.0374	0.0668747	0.0173518	0.000398741	0.950777	0.758764	0.72501	0.67331	0.062914	0.011492	0.000167129	1.09402	0.721666	0.905556	0.538185	0.0625182	0.00826858	9.89016e-05	1.00865	0.361943	0.939019	0.140682			1.46294	0.846138	1.37029	1.29192	1.44943	1.2098	351	4	1	3	2	3	3		1.20952	0.919858	1.17059	1.13663	1.20392	1.09991
Square	0.0569926	1.0374	0.0612231	0.0167723	0.000299207	1.17054	0.942713	0.853852	0.922398	0.0611829	0.0114319	0.000148247	1.03732	0.592965	0.890367	0.373226	0.0612461	0.00826364	8.63799e-05	0.944579	0.303023	0.88655	0.114579			1.09776	1.15916	1.21548	0.895935	1.26592	0.985324	351	2	4	1	1	2	2		1.04774	1.07664	1.10249	0.946539	1.12513	0.992635
EPI	0.0569926	1.0374	0.0632571	0.0177356	0.000353795	1.1297	0.894269	0.852365	0.833955	0.0626266	0.0124554	0.000186879	1.16267	0.772357	0.949706	0.604226	0.0617527	0.00922305	0.000107723	1.0909	0.422185	0.998694	0.179738			1.29804	1.04802	1.53222	1.45045	1.57871	1.54567	351	3	3	4	3	4	4		1.13932	1.02373	1.23783	1.20435	1.25647	1.24325
			population 36
	true	true	7							15							30
	mean	rr	mean	stdev	mse	mrr	srr	prr	mse_rr	mean	stdev	mse	mrr	srr	prr	mse_rr	mean	stdev	mse	mrr	srr	prr	mse_rr
Random	0.08251	1.19291	0.0785112	0.0202091	0.000424398	1.28861	0.915635	1.16566	0.83913	0.0796298	0.0149854	0.000232858	1.18141	0.491881	1.13513	0.245285	0.0795478	0.0102131	0.000113082	1.16777	0.340077	1.14646	0.11781
SA	0.08251	1.19291	0.0784464	0.0246289	0.000623096	1.25292	0.868945	1.11515	0.761112	0.0793043	0.0198399	0.000403898	1.15847	0.535753	1.09893	0.295864	0.0789756	0.0175843	0.0003217	1.17817	0.42961	1.13171	0.18831			1.46819	0.907025	1.73453	1.2062	2.84483	1.59842	360	3	2	3	3	3	4		1.21169	0.952379	1.31701	1.09827	1.68666	1.26429
Quad	0.08251	1.19291	0.0805295	0.0203298	0.000417223	1.2738	0.739821	1.17856	0.547541	0.0815599	0.0158455	0.000251982	1.2437	0.489463	1.20234	0.239663	0.0812047	0.0135667	0.000185759	1.25829	0.380793	1.22778	0.146219			0.983093	0.65251	1.08213	0.977078	1.64269	1.24114	360	1	1	2	2	2	2		0.991511	0.807781	1.04025	0.988472	1.28168	1.11407
Square	0.08251	1.19291	0.0804914	0.0216074	0.000470954	1.25802	0.888299	1.13807	0.792083	0.079656	0.0147909	0.000226916	1.18583	0.4608	1.14693	0.214451	0.0802291	0.0105276	0.000116033	1.14994	0.339981	1.12823	0.119771			1.1097	0.943933	0.974484	0.874291	1.02609	1.01664	360	2	3	1	1	1	1		1.05342	0.971562	0.987159	0.935035	1.01296	1.00829
EPI	0.08251	1.19291	0.081386	0.0257843	0.000666093	1.37212	0.91061	1.27051	0.835232	0.0809985	0.0230412	0.000533181	1.32864	0.584007	1.27499	0.347801	0.0820779	0.0205078	0.000420757	1.26712	0.427679	1.23011	0.184293			1.5695	0.995355	2.28973	1.41795	3.72081	1.56433	360	4	4	4	4	4	3		1.2528	0.997675	1.51319	1.19078	1.92894	1.25073
			population 37
	true	true	7							15							30
	mean	rr	mean	stdev	mse	mrr	srr	prr	mse_rr	mean	stdev	mse	mrr	srr	prr	mse_rr	mean	stdev	mse	mrr	srr	prr	mse_rr
Random	0.260869	1.06993	0.260652	0.0335584	0.00112621	1.06245	0.283737	1.01664	0.0833465	0.260433	0.0253086	0.000640715	1.03296	0.187081	1.01187	0.0383703	0.259836	0.0175158	0.00030787	1.02463	0.134968	1.0138	0.0213669
SA	0.260869	1.06993	0.257805	0.0432896	0.00188338	1.09919	0.327025	1.04111	0.107776	0.258827	0.0372883	0.00139459	1.06244	0.246429	1.02702	0.0625685	0.26079	0.0342095	0.0011703	1.05553	0.188697	1.03514	0.0368169			1.67231	1.29311	2.17661	1.63065	3.80126	1.72308	369	2	4	2	4	2	3		1.29318	1.13715	1.47533	1.27697	1.94968	1.31266
Quad	0.260869	1.06993	0.291459	0.0355634	0.0022005	1.00426	0.238816	0.972316	0.0665616	0.290671	0.0269366	0.00161374	0.978708	0.170977	0.960764	0.0411504	0.291844	0.0222082	0.00145265	0.964679	0.126393	0.955298	0.0291157			1.9539	0.798613	2.51865	1.07245	4.7184	1.36265	369	3	1	3	2	3	2		1.39782	0.893651	1.58703	1.03559	2.17219	1.16733
Square	0.260869	1.06993	0.256357	0.0340544	0.00118006	1.04809	0.290908	1.00149	0.0893115	0.254327	0.0250749	0.000671548	1.00576	0.181074	0.986479	0.0397519	0.25501	0.0179569	0.000356778	1.00946	0.128876	0.99882	0.0216657			1.04781	1.07157	1.04812	1.03601	1.15886	1.01398	369	1	3	1	1	1	1		1.02363	1.03517	1.02378	1.01784	1.0765	1.00697
EPI	0.260869	1.06993	0.290543	0.042427	0.0026806	0.996662	0.262959	0.957414	0.0818073	0.290476	0.0366794	0.00222195	0.98561	0.202434	0.960526	0.0529488	0.289761	0.0344008	0.00201816	0.981578	0.17205	0.963297	0.0409718			2.38019	0.981532	3.46793	1.37994	6.55524	1.91753	369	4	2	4	3	4	4		1.54279	0.990723	1.86224	1.17471	2.56032	1.38475
			population 38
	true	true	7							15							30
	mean	rr	mean	stdev	mse	mrr	srr	prr	mse_rr	mean	stdev	mse	mrr	srr	prr	mse_rr	mean	stdev	mse	mrr	srr	prr	mse_rr
Random	0.125631	1.06089	0.125759	0.0247482	0.00061249	1.38532	0.934442	1.08282	0.873663	0.126802	0.0175648	0.000309893	1.35875	0.763599	1.14665	0.590438	0.126077	0.0125112	0.000156729	1.17055	0.36148	1.0933	0.131718
SA	0.125631	1.06089	0.124239	0.0329276	0.00108616	1.40333	1.13255	1.04067	1.28308	0.125881	0.0300816	0.000904965	1.29876	0.81194	1.05782	0.659256	0.124501	0.0282259	0.000797978	1.207	0.632892	1.04058	0.400965			1.77336	1.46862	2.92025	1.11655	5.09145	3.04411	378	3	3	3	2	3	4		1.33168	1.21187	1.70887	1.05667	2.25642	1.74474
Quad	0.125631	1.06089	0.130797	0.0270274	0.000757168	1.33017	1.04561	0.998556	1.09719	0.130311	0.0203319	0.000435288	1.15846	0.620118	0.987341	0.389956	0.131688	0.0178286	0.000354546	1.10741	0.399257	1.01519	0.161495			1.23621	1.25585	1.40464	0.660451	2.26216	1.22606	378	2	2	2	1	2	2		1.11185	1.12065	1.18518	0.812682	1.50405	1.10728
Square	0.125631	1.06089	0.129196	0.024446	0.000610316	1.47039	1.01401	1.13582	1.03383	0.130273	0.0181242	0.000350035	1.39531	0.869244	1.17347	0.768259	0.13015	0.0128375	0.000185223	1.22289	0.35703	1.14745	0.134963			0.996451	1.18333	1.12953	1.30117	1.1818	1.02463	378	1	1	1	3	1	1		0.998224	1.08781	1.06279	1.14069	1.08711	1.01224
EPI	0.125631	1.06089	0.13044	0.0329711	0.00111022	1.42407	1.23662	0.979221	1.5359	0.130108	0.0299149	0.000914945	1.34711	1.09572	1.01724	1.20251	0.129122	0.0281158	0.000802685	1.2	0.602444	1.04313	0.363254			1.81263	1.758	2.95245	2.03664	5.12148	2.75781	378	4	4	4	4	4	3		1.34634	1.3259	1.71827	1.42711	2.26307	1.66067
			population 39
	true	true	7							15							30
	mean	rr	mean	stdev	mse	mrr	srr	prr	mse_rr	mean	stdev	mse	mrr	srr	prr	mse_rr	mean	stdev	mse	mrr	srr	prr	mse_rr
Random	0.187998	0.791447	0.189664	0.0294109	0.000867776	0.868292	0.338382	0.800746	0.114589	0.18839	0.0205438	0.000422201	0.827554	0.185943	0.798305	0.0346218	0.188282	0.0152257	0.000231903	0.812093	0.130368	0.796915	0.0170257
SA	0.187998	0.791447	0.191596	0.0338921	0.00116162	0.859336	0.354942	0.782284	0.126068	0.192388	0.0293308	0.000879568	0.826635	0.223054	0.78827	0.0497632	0.19067	0.0257779	0.00067164	0.817041	0.194578	0.78711	0.0378794			1.33862	1.10017	2.08329	1.43734	2.89622	2.22484	387	3	2	3	2	3	3		1.15699	1.04889	1.44336	1.19889	1.70183	1.49159
Quad	0.187998	0.791447	0.206159	0.0286462	0.00115043	0.89632	0.361811	0.814731	0.131449	0.205216	0.0216836	0.000766638	0.858672	0.229399	0.819051	0.0533859	0.206769	0.0178404	0.00067063	0.825525	0.166328	0.803754	0.0278165			1.32572	1.14714	1.81581	1.54197	2.89186	1.63379	387	2	3	2	3	2	2		1.1514	1.07105	1.34752	1.24176	1.70055	1.2782
Square	0.187998	0.791447	0.192275	0.0300039	0.000918527	0.883783	0.319647	0.81823	0.102892	0.192888	0.020902	0.000460806	0.84081	0.18456	0.813036	0.0345285	0.194287	0.0147577	0.000257341	0.834347	0.13651	0.819644	0.0194301			1.05848	0.897919	1.09144	0.997304	1.1097	1.14122	387	1	1	1	1	1	1		1.02883	0.947586	1.04472	0.998651	1.05342	1.06828
EPI	0.187998	0.791447	0.203869	0.0309497	0.00120977	0.932058	0.581255	0.817933	0.338559	0.203575	0.025853	0.00091102	0.870454	0.29613	0.812518	0.088137	0.20326	0.0235603	0.000788016	0.861242	0.240816	0.819465	0.0587774			1.39411	2.95455	2.15779	2.5457	3.39805	3.45227	387	4	4	4	4	4	4		1.18072	1.71888	1.46894	1.59553	1.84338	1.85803
			population 40
	true	true	7							15							30
	mean	rr	mean	stdev	mse	mrr	srr	prr	mse_rr	mean	stdev	mse	mrr	srr	prr	mse_rr	mean	stdev	mse	mrr	srr	prr	mse_rr
Random	0.317644	1.14645	0.314753	0.0340435	0.00116732	1.23782	0.327397	1.17854	0.108219	0.314684	0.0248781	0.000627681	1.21253	0.215268	1.18549	0.0478644	0.314574	0.0180767	0.000336192	1.1996	0.14351	1.18721	0.0222565
SA	0.317644	1.14645	0.318122	0.0456237	0.00208175	1.21733	0.372055	1.14994	0.138437	0.317874	0.0389301	0.00151561	1.19109	0.303842	1.14318	0.0923307	0.319544	0.0379438	0.00144334	1.17254	0.263797	1.13839	0.0696538			1.78336	1.27924	2.41461	1.929	4.29321	3.12959	396	2	4	2	4	3	4		1.33543	1.13103	1.5539	1.38889	2.07201	1.76907
Quad	0.317644	1.14645	0.34553	0.0369086	0.00213987	1.18758	0.287956	1.13973	0.0829638	0.347131	0.0276977	0.00163665	1.17084	0.203958	1.14679	0.041599	0.34337	0.0229231	0.0011873	1.14635	0.158533	1.13113	0.0253674			1.83315	0.766632	2.60745	0.8691	3.5316	1.13978	396	3	1	3	1	2	2		1.35394	0.875575	1.61476	0.932255	1.87926	1.0676
Square	0.317644	1.14645	0.310039	0.0342585	0.00123148	1.20623	0.296453	1.15798	0.0880173	0.308718	0.0246513	0.00068736	1.20031	0.209774	1.17597	0.0448766	0.309687	0.0179952	0.000387141	1.19247	0.149616	1.17959	0.0234832			1.05497	0.813329	1.09508	0.937576	1.15155	1.05512	396	1	2	1	2	1	1		1.02712	0.901848	1.04646	0.968285	1.0731	1.02719
EPI	0.317644	1.14645	0.346307	0.0454987	0.0028917	1.1716	0.346641	1.1109	0.121424	0.345233	0.0404016	0.00239344	1.15622	0.272027	1.11549	0.0749572	0.343914	0.0377692	0.00211663	1.16337	0.239326	1.13246	0.0574727			2.47722	1.12202	3.81315	1.56603	6.29588	2.58229	396	4	3	4	3	4	3		1.57392	1.05926	1.95273	1.25141	2.50916	1.60695
			population 41
	true	true	7							15							30
	mean	rr	mean	stdev	mse	mrr	srr	prr	mse_rr	mean	stdev	mse	mrr	srr	prr	mse_rr	mean	stdev	mse	mrr	srr	prr	mse_rr
Random	0.23579	1.22057	0.237637	0.0322729	0.00104495	1.36278	0.425376	1.28383	0.184947	0.237391	0.021941	0.000483971	1.32354	0.27971	1.28584	0.0824979	0.237689	0.0160717	0.000261906	1.30203	0.17884	1.28475	0.0361028
SA	0.23579	1.22057	0.237585	0.0450864	0.00203601	1.46677	0.613427	1.32637	0.387486	0.237636	0.0404395	0.00163876	1.36348	0.434859	1.28582	0.19336	0.238659	0.0380422	0.00145544	1.23207	0.311309	1.19008	0.0978429			1.94842	2.09513	3.38608	2.34382	5.55711	2.71012	405	4	4	4	4	4	4		1.39586	1.44745	1.84013	1.53095	2.35735	1.64624
Quad	0.23579	1.22057	0.242939	0.0320805	0.00108027	1.20578	0.372704	1.13483	0.14626	0.244087	0.0267423	0.000783991	1.17229	0.261115	1.1343	0.0756236	0.242001	0.0226694	0.000552478	1.16274	0.189704	1.14333	0.0419536			1.0338	0.790821	1.61991	0.916673	2.10945	1.16206	405	2	1	2	1	2	2		1.01676	0.889281	1.27276	0.95743	1.4524	1.07799
Square	0.23579	1.22057	0.24368	0.0317807	0.00107226	1.36494	0.425564	1.28514	0.185274	0.24204	0.0229373	0.000565182	1.33785	0.266242	1.30135	0.0774102	0.242277	0.01599	0.000297761	1.30593	0.181454	1.28867	0.0375632			1.02614	1.00177	1.1678	0.93833	1.1369	1.04045	405	1	2	1	2	1	1		1.01298	1.00088	1.08065	0.968674	1.06626	1.02002
EPI	0.23579	1.22057	0.239695	0.0423756	0.00181094	1.25666	0.465933	1.16519	0.220161	0.241219	0.0380922	0.00148049	1.20371	0.320537	1.15361	0.107228	0.240598	0.0342745	0.00119786	1.20431	0.28212	1.16831	0.0823228			1.73304	1.1904	3.05905	1.29976	4.57362	2.28023	405	3	3	3	3	3	3		1.31645	1.09105	1.74901	1.14007	2.1386	1.51004
			population 42
	true	true	7							15							30
	mean	rr	mean	stdev	mse	mrr	srr	prr	mse_rr	mean	stdev	mse	mrr	srr	prr	mse_rr	mean	stdev	mse	mrr	srr	prr	mse_rr
Random	0.355154	0.986415	0.354855	0.0413795	0.00171235	0.965658	0.203248	0.947727	0.0428065	0.356877	0.0281849	0.000797357	0.958116	0.135638	0.949714	0.0197446	0.355344	0.0205071	0.000420577	0.956632	0.0974024	0.95209	0.0106654
SA	0.355154	0.986415	0.352625	0.0512311	0.00263102	0.966383	0.234688	0.941805	0.0570685	0.351987	0.046046	0.00213026	0.943501	0.196755	0.927068	0.0422346	0.35472	0.0455602	0.00207592	0.948992	0.18244	0.935075	0.0359201			1.5365	1.33317	2.67166	2.13904	4.93588	3.3679	414	2	4	2	4	2	4		1.23955	1.15463	1.63452	1.46255	2.22168	1.83518
Quad	0.355154	0.986415	0.437951	0.0421963	0.00863587	1.03	0.182242	1.01609	0.0340928	0.438244	0.0334594	0.00802348	1.02487	0.127893	1.01752	0.0173241	0.43804	0.0276495	0.00763458	1.01901	0.105508	1.0139	0.0118874			5.04328	0.796438	10.0626	0.87741	18.1526	1.11457	414	3	1	3	1	3	2		2.24572	0.892434	3.17216	0.936702	4.26059	1.05573
Square	0.355154	0.986415	0.370386	0.0399595	0.00182878	0.953078	0.183662	0.937053	0.0361683	0.367206	0.0297626	0.00103106	0.958612	0.135465	0.950416	0.0196467	0.366425	0.0205827	0.000550683	0.951309	0.0955427	0.946774	0.0106998			1.06799	0.844926	1.2931	0.99504	1.30935	1.00322	414	1	2	1	2	1	1		1.03344	0.919199	1.13715	0.997517	1.14427	1.00161
EPI	0.355154	0.986415	0.438382	0.0538867	0.00983068	1.03221	0.208895	1.01444	0.0444225	0.435518	0.0490669	0.00886593	1.02929	0.18015	1.01598	0.0333281	0.432191	0.0468264	0.00812741	1.03032	0.159433	1.01994	0.0265428			5.74104	1.03775	11.1191	1.68796	19.3244	2.48868	414	4	3	4	3	4	3		2.39605	1.0187	3.33454	1.29921	4.39596	1.57755
			population 43
	true	true	7							15							30
	mean	rr	mean	stdev	mse	mrr	srr	prr	mse_rr	mean	stdev	mse	mrr	srr	prr	mse_rr	mean	stdev	mse	mrr	srr	prr	mse_rr
Random	0.11341	1.02105	0.115131	0.021223	0.000453377	1.14526	0.805823	0.896237	0.664929	0.115208	0.0151015	0.000231288	1.02156	0.520724	0.910244	0.283431	0.115499	0.0109108	0.000123409	0.965694	0.265859	0.915406	0.0818417
SA	0.11341	1.02105	0.115597	0.0220501	0.00049099	1.13809	0.824026	0.889691	0.696274	0.116467	0.0168095	0.000291904	1.02396	0.563734	0.89288	0.334224	0.114014	0.0130656	0.000171075	1.13399	0.503603	1.02518	0.253633			1.08296	1.04714	1.26208	1.1792	1.38624	3.09907	423	1	2	1	4	2	4		1.04065	1.0233	1.12342	1.08591	1.17739	1.76042
Quad	0.11341	1.02105	0.12197	0.0210913	0.000518116	1.28111	0.842005	1.05643	0.710224	0.123004	0.0150956	0.000319922	1.13888	0.545132	1.00987	0.297294	0.122978	0.0111474	0.000215811	1.12768	0.482697	1.03105	0.233096			1.14279	1.06812	1.38322	1.04891	1.74874	2.84814	423	2	3	3	2	3	3		1.06901	1.0335	1.1761	1.02416	1.3224	1.68764
Square	0.11341	1.02105	0.119312	0.0220704	0.000521936	1.18343	0.803419	0.937107	0.652529	0.119904	0.0159474	0.000296492	1.05074	0.493298	0.936848	0.250433	0.119127	0.0111734	0.000157529	0.980464	0.241999	0.937144	0.0656037			1.15122	0.981351	1.28191	0.883575	1.27647	0.801593	423	3	1	2	1	1	1		1.07295	0.990631	1.13222	0.939987	1.12981	0.895317
EPI	0.11341	1.02105	0.123283	0.0224035	0.000599393	1.25273	0.88738	1.00807	0.787612	0.121654	0.0169553	0.000355446	1.15112	0.557924	1.00953	0.311412	0.121208	0.0130054	0.000229949	1.11554	0.364628	1.03645	0.133191			1.32206	1.18451	1.53681	1.09872	1.8633	1.62742	423	4	4	4	3	4	2		1.14981	1.08835	1.23968	1.0482	1.36503	1.2757
			population 44
	true	true	7							15							30
	mean	rr	mean	stdev	mse	mrr	srr	prr	mse_rr	mean	stdev	mse	mrr	srr	prr	mse_rr	mean	stdev	mse	mrr	srr	prr	mse_rr
Random	0.369372	0.957503	0.371029	0.0409718	0.00168143	0.990001	0.218522	0.957229	0.0477519	0.369899	0.0300847	0.000905367	0.969523	0.152106	0.953618	0.0231513	0.3697	0.020677	0.000427646	0.95895	0.10933	0.950174	0.0120068
SA	0.369372	0.957503	0.37216	0.0513069	0.00264017	0.964181	0.238935	0.929097	0.0578968	0.372207	0.0463154	0.00215315	0.950663	0.208627	0.925134	0.044573	0.372126	0.0437678	0.0019232	0.943205	0.179862	0.924131	0.033464			1.57019	1.21245	2.37821	1.92529	4.49719	2.7871	432	2	2	2	3	2	3		1.25307	1.10111	1.54214	1.38755	2.12066	1.66946
Quad	0.369372	0.957503	0.417555	0.040893	0.00399384	1.08818	0.24722	1.05628	0.0708746	0.417059	0.0311125	0.00324204	1.07326	0.176462	1.05628	0.0408957	0.4162	0.0270498	0.00292455	1.06679	0.139753	1.05648	0.0293273			2.37526	1.48423	3.58091	1.76645	6.83873	2.44257	432	3	3	3	2	3	2		1.54119	1.21829	1.89233	1.32908	2.6151	1.56287
Square	0.369372	0.957503	0.382302	0.0422118	0.00194902	1.0064	0.228623	0.973558	0.0525262	0.383337	0.0300059	0.00109538	0.97592	0.146477	0.960886	0.021467	0.384356	0.0207662	0.000655755	0.972237	0.0988553	0.965503	0.00983637			1.15914	1.09998	1.20987	0.927245	1.53341	0.819236	432	1	1	1	1	1	1		1.07663	1.0488	1.09994	0.962936	1.23831	0.905116
EPI	0.369372	0.957503	0.416629	0.0534906	0.00509447	1.10641	0.291196	1.06044	0.0953911	0.416417	0.0478971	0.00450736	1.08718	0.238163	1.05582	0.0663878	0.415727	0.0440798	0.00409181	1.08088	0.206723	1.05893	0.0530218			3.02984	1.99764	4.9785	2.86756	9.56823	4.416	432	4	4	4	4	4	4		1.74064	1.41338	2.23125	1.69339	3.09326	2.10143
			population 45
	true	true	7							15							30
	mean	rr	mean	stdev	mse	mrr	srr	prr	mse_rr	mean	stdev	mse	mrr	srr	prr	mse_rr	mean	stdev	mse	mrr	srr	prr	mse_rr
Random	0.289051	1.10619	0.28866	0.0359911	0.00129551	1.2048	0.325172	1.14875	0.107548	0.288766	0.0251541	0.00063281	1.16511	0.208228	1.14099	0.0445699	0.289983	0.0180133	0.000325347	1.16064	0.14897	1.14815	0.0239527
SA	0.289051	1.10619	0.292115	0.0447842	0.00201501	1.20077	0.373102	1.13519	0.140046	0.294237	0.0371317	0.00140566	1.17394	0.282203	1.13512	0.0804755	0.295071	0.0382082	0.00149611	1.16637	0.240671	1.13981	0.0590528			1.55538	1.30217	2.2213	1.8056	4.59849	2.46539	441	2	4	2	4	2	3		1.24715	1.14113	1.4904	1.34373	2.14441	1.57016
Quad	0.289051	1.10619	0.326171	0.0364224	0.00270449	1.16715	0.294848	1.12088	0.0871511	0.328599	0.0271586	0.00230163	1.14189	0.195742	1.12173	0.0385564	0.329256	0.0225884	0.00212668	1.12938	0.161726	1.11644	0.0262604			2.08758	0.810345	3.63716	0.865077	6.53663	1.09634	441	3	1	3	1	3	2		1.44485	0.900192	1.90714	0.930095	2.55668	1.04706
Square	0.289051	1.10619	0.297254	0.0354132	0.00132138	1.23558	0.33026	1.18159	0.114757	0.298213	0.0252426	0.000721131	1.20269	0.213601	1.17606	0.0505072	0.297395	0.0174336	0.000373553	1.18654	0.144164	1.17405	0.0253882			1.01997	1.06703	1.13957	1.13321	1.14817	1.05993	441	1	3	1	2	1	1		1.00994	1.03297	1.06751	1.06452	1.07152	1.02953
EPI	0.289051	1.10619	0.327845	0.0440946	0.00344931	1.1705	0.338327	1.11437	0.114532	0.327942	0.0396247	0.00308263	1.16822	0.269634	1.13213	0.0733754	0.326655	0.036887	0.00277471	1.16936	0.241285	1.14151	0.059466			2.66251	1.06494	4.87133	1.6463	8.52845	2.48264	441	4	2	4	3	4	4		1.63172	1.03196	2.20711	1.28308	2.92035	1.57564
			population 46
	true	true	7							15							30
	mean	rr	mean	stdev	mse	mrr	srr	prr	mse_rr	mean	stdev	mse	mrr	srr	prr	mse_rr	mean	stdev	mse	mrr	srr	prr	mse_rr
Random	0.206612	1.02531	0.201673	0.0297767	0.000911046	1.03724	0.292161	1.00575	0.0857406	0.20308	0.0196594	0.000398967	1.02253	0.199301	1.00626	0.0400838	0.203222	0.0151173	0.000240025	1.00538	0.142054	0.997581	0.0209482
SA	0.206612	1.02531	0.205506	0.039674	0.00157525	1.02964	0.31292	0.990889	0.0991037	0.207668	0.0364353	0.00132865	1.05097	0.238099	1.02941	0.0567079	0.206004	0.0306965	0.000942645	1.04135	0.193269	1.02742	0.0373574			1.72906	1.15585	3.33022	1.41474	3.92728	1.78332	450	4	2	4	4	4	4		1.31494	1.07511	1.82489	1.18943	1.98174	1.33541
Quad	0.206612	1.02531	0.198199	0.0292555	0.000926663	1.07533	0.3182	1.03808	0.101414	0.196876	0.0219299	0.00057571	1.05088	0.212224	1.03289	0.0450965	0.196053	0.0185927	0.000457181	1.03401	0.155352	1.02458	0.0241348			1.01714	1.1828	1.443	1.12506	1.90472	1.15211	450	1	3	2	2	2	2		1.00853	1.08757	1.20125	1.06069	1.38012	1.07337
Square	0.206612	1.02531	0.20653	0.0308394	0.000951075	1.0448	0.303132	1.01147	0.0920806	0.205534	0.0199288	0.000398319	1.01498	0.198078	0.999973	0.0398769	0.205445	0.0149713	0.000225502	1.00569	0.138406	0.998375	0.0198817			1.04394	1.07394	0.998376	0.994837	0.939493	0.949088	450	2	1	1	1	1	1		1.02173	1.03631	0.999188	0.997415	0.969274	0.974211
EPI	0.206612	1.02531	0.195912	0.0369052	0.00147648	1.07129	0.342683	1.02931	0.117448	0.196981	0.0326896	0.00116137	1.04309	0.235692	1.02227	0.05556	0.197325	0.0286069	0.000904603	1.03034	0.179895	1.01809	0.0324143			1.62065	1.3698	2.91093	1.3861	3.76879	1.54735	450	3	4	3	3	3	3		1.27305	1.17039	1.70615	1.17733	1.94134	1.24393
			population 47
	true	true	7							15							30
	mean	rr	mean	stdev	mse	mrr	srr	prr	mse_rr	mean	stdev	mse	mrr	srr	prr	mse_rr	mean	stdev	mse	mrr	srr	prr	mse_rr
Random	0.191652	1.39904	0.195493	0.0320157	0.00103976	1.46536	0.528464	1.42912	0.280179	0.195692	0.0229175	0.000541533	1.43535	0.354895	1.41837	0.126324	0.196523	0.016167	0.000285098	1.43302	0.250527	1.42527	0.0634518
SA	0.191652	1.39904	0.194786	0.0385727	0.00149767	1.41262	0.555988	1.3728	0.309811	0.19496	0.0339769	0.00116537	1.37222	0.45093	1.34173	0.206622	0.195768	0.0320998	0.00104734	1.36671	0.387547	1.34719	0.152881			1.44041	1.10576	2.15199	1.63565	3.6736	2.40941	459	3	3	3	4	3	4		1.20017	1.05155	1.46697	1.27893	1.91666	1.55223
Quad	0.191652	1.39904	0.21119	0.0321677	0.00141649	1.43323	0.513564	1.39408	0.263773	0.211299	0.0242468	0.000973912	1.38677	0.371229	1.37365	0.138456	0.210862	0.0215748	0.000834496	1.40076	0.28384	1.39044	0.0806391			1.36233	0.941443	1.79843	1.09603	2.92705	1.27087	459	2	2	2	2	2	2		1.16719	0.97028	1.34106	1.04692	1.71086	1.12733
Square	0.191652	1.39904	0.194452	0.0328022	0.00108382	1.44445	0.509008	1.40912	0.259191	0.195527	0.0234701	0.000565861	1.42276	0.350312	1.40608	0.122768	0.195447	0.0163497	0.000281715	1.39773	0.249406	1.38811	0.0623228			1.04238	0.92509	1.04492	0.97185	0.988131	0.982207	459	1	1	1	1	1	1		1.02097	0.961816	1.02222	0.985824	0.994048	0.991064
EPI	0.191652	1.39904	0.210779	0.0407012	0.00202243	1.41974	0.596905	1.37075	0.357096	0.210182	0.0363968	0.00166809	1.36239	0.448156	1.33384	0.205095	0.208566	0.0329761	0.00137351	1.35623	0.370921	1.33473	0.141718			1.9451	1.27453	3.0803	1.62356	4.81766	2.23348	459	4	4	4	3	4	3		1.39467	1.12895	1.75508	1.27419	2.19492	1.49448
			population 48
	true	true	7							15							30
	mean	rr	mean	stdev	mse	mrr	srr	prr	mse_rr	mean	stdev	mse	mrr	srr	prr	mse_rr	mean	stdev	mse	mrr	srr	prr	mse_rr
Random	0.197235	1.0495	0.193076	0.0266133	0.000725565	1.28499	0.634024	1.13183	0.408765	0.19414	0.0187699	0.000361888	1.21392	0.334441	1.15113	0.122179	0.194655	0.0130226	0.000176244	1.1695	0.215851	1.13983	0.0547512
SA	0.197235	1.0495	0.194563	0.0277441	0.000776875	1.26013	0.595709	1.11182	0.358753	0.195844	0.0193061	0.00037466	1.14596	0.317295	1.08891	0.102229	0.196742	0.0149846	0.000224781	1.13073	0.184794	1.10861	0.0376428			1.07072	0.877652	1.03529	0.836714	1.27539	0.687525	468	4	4	4	4	4	2		1.03475	0.936831	1.01749	0.914721	1.12933	0.829172
Quad	0.197235	1.0495	0.201211	0.0275644	0.000775605	1.22108	0.520727	1.09837	0.273545	0.201173	0.0185313	0.000358917	1.13688	0.287619	1.08492	0.0839793	0.201567	0.0140317	0.000215655	1.11486	0.18917	1.09001	0.0374263			1.06897	0.669199	0.991789	0.687344	1.22361	0.683572	468	3	2	2	1	3	1		1.03391	0.818046	0.995886	0.829062	1.10617	0.826784
Square	0.197235	1.0495	0.197007	0.0266395	0.000709715	1.23798	0.536721	1.10496	0.291145	0.196338	0.0186269	0.000347766	1.1603	0.29174	1.1083	0.0885697	0.195807	0.0132812	0.000178429	1.14536	0.196007	1.1199	0.0433749			0.978155	0.712256	0.960977	0.724915	1.0124	0.792219	468	1	3	1	2	1	3		0.989017	0.843953	0.980294	0.851419	1.00618	0.890067
EPI	0.197235	1.0495	0.200926	0.0273433	0.000761279	1.19817	0.469358	1.09602	0.222461	0.200118	0.0190423	0.000370921	1.15973	0.296511	1.10681	0.0912032	0.199554	0.0142734	0.000209108	1.1328	0.204955	1.10577	0.0451729			1.04922	0.544228	1.02496	0.746469	1.18646	0.825058	468	2	1	3	3	2	4		1.02432	0.737718	1.0124	0.863985	1.08925	0.908327
			population 49
	true	true	7							15							30
	mean	rr	mean	stdev	mse	mrr	srr	prr	mse_rr	mean	stdev	mse	mrr	srr	prr	mse_rr	mean	stdev	mse	mrr	srr	prr	mse_rr
Random	0.052009	0.897533	0.0515727	0.0191225	0.00036586	1.14662	1.03943	0.871001	1.08112	0.0516178	0.0129816	0.000168675	1.00893	0.617397	0.854425	0.383037	0.0514991	0.00921279	8.51353e-05	0.933982	0.353185	0.873408	0.125322
SA	0.052009	0.897533	0.0517165	0.0233068	0.000543292	1.21973	1.30844	0.856731	1.71368	0.0516401	0.020564	0.000423014	1.06915	0.992366	0.815962	0.991444	0.0506233	0.0173734	0.000303755	1.00339	0.662756	0.845488	0.441954			1.48497	1.5851	2.50787	2.58837	3.56791	3.52656	477	3	3	3	3	3	3		1.21859	1.25901	1.58362	1.60884	1.88889	1.87791
Quad	0.052009	0.897533	0.0518266	0.019352	0.000374533	1.23951	1.12209	0.918275	1.25952	0.050971	0.0144417	0.00020964	1.09095	0.692406	0.915984	0.479767	0.051655	0.0122888	0.00015114	1.02321	0.492967	0.914798	0.243315			1.02371	1.16501	1.24286	1.25253	1.77529	1.94152	477	2	1	2	2	2	2		1.01178	1.07936	1.11484	1.11917	1.3324	1.39338
Square	0.052009	0.897533	0.0510251	0.0180749	0.00032767	1.21314	1.21732	0.871989	1.48252	0.0513471	0.0130814	0.000171561	0.976182	0.598434	0.836425	0.361857	0.0515777	0.00916079	8.4106e-05	0.889493	0.323908	0.834877	0.108842			0.895615	1.37128	1.01711	0.944705	0.98791	0.868502	477	1	2	1	1	1	1		0.946369	1.17102	1.00852	0.97196	0.993937	0.931935
EPI	0.052009	0.897533	0.0510767	0.02391	0.000572557	1.31609	1.38989	0.885567	1.93194	0.0516452	0.0215648	0.000465173	1.20527	1.15036	0.885823	1.32347	0.0513076	0.0195657	0.000383309	1.06637	0.688584	0.898222	0.474148			1.56496	1.78698	2.75781	3.45519	4.50235	3.78345	477	4	4	4	4	4	4		1.25098	1.33678	1.66066	1.85881	2.12187	1.94511
			population 50
	true	true	7							15							30
	mean	rr	mean	stdev	mse	mrr	srr	prr	mse_rr	mean	stdev	mse	mrr	srr	prr	mse_rr	mean	stdev	mse	mrr	srr	prr	mse_rr
Random	0.291289	1.10068	0.286292	0.0304884	0.000954512	1.15821	0.284553	1.11313	0.0811254	0.28702	0.0222993	0.000515483	1.12095	0.189231	1.10055	0.0358084	0.286953	0.0153809	0.000255373	1.11547	0.121767	1.10658	0.014862
SA	0.291289	1.10068	0.289693	0.0332821	0.00111025	1.12295	0.285815	1.0785	0.0821822	0.287828	0.0251916	0.000646595	1.10971	0.206556	1.0842	0.042937	0.289325	0.0216871	0.000474187	1.11344	0.171588	1.09532	0.0294712			1.16315	1.01303	1.25435	1.19908	1.85684	1.98299	486	4	3	4	3	4	4		1.0785	1.00649	1.11998	1.09502	1.36266	1.40819
Quad	0.291289	1.10068	0.292949	0.0307904	0.000950804	1.04772	0.249832	1.01149	0.0703709	0.292201	0.0223036	0.000498282	1.04354	0.174074	1.02365	0.0362354	0.292644	0.0173759	0.000303758	1.04231	0.128646	1.03048	0.0214778			0.996115	0.867433	0.966632	1.01192	1.18947	1.44515	486	1	2	1	2	2	2		0.998056	0.931361	0.983174	1.00594	1.09063	1.20214
Square	0.291289	1.10068	0.286177	0.0306542	0.000965812	1.12545	0.262061	1.08568	0.068901	0.284121	0.02198	0.000534501	1.10846	0.17439	1.09083	0.0305089	0.284852	0.0157666	0.00029002	1.10259	0.126604	1.09306	0.0160866			1.01184	0.849314	1.03689	0.852004	1.13567	1.0824	486	2	1	2	1	1	1		1.0059	0.921582	1.01828	0.923041	1.06568	1.04038
EPI	0.291289	1.10068	0.29183	0.0319334	0.00102003	1.06966	0.291662	1.02084	0.0914411	0.291453	0.0248911	0.000619594	1.07167	0.205105	1.04451	0.0452231	0.289826	0.0193053	0.000374835	1.0809	0.154607	1.06482	0.0251893			1.06864	1.12716	1.20197	1.26292	1.46779	1.69488	486	3	4	3	4	3	3		1.03375	1.06168	1.09634	1.1238	1.21153	1.30187
			non-varying population 1
	true	true	7							15							30
	mean	rr	mean	stdev	mse	mrr	srr	prr	mse_rr	mean	stdev	mse	mrr	srr	prr	mse_rr	mean	stdev	mse	mrr	srr	prr	mse_rr
Random	0.500982	1.00133	0.505002	0.0323366	0.00106182	1.01181	0.129455	1.00345	0.0167631	0.50386	0.0224061	0.000510316	1.00394	0.0934747	0.999415	0.00874119	0.503651	0.0158989	0.000259899	1.00087	0.0635416	0.998794	0.00404397
SA	0.500982	1.00133	0.5042	0.0326024	0.00107327	1.00349	0.132449	0.994572	0.0175884	0.504287	0.022535	0.000518749	1.00536	0.0904326	1.00115	0.00817809	0.504643	0.0164185	0.00028297	1.00166	0.0639757	0.999574	0.00409597			1.01079	1.04923	1.01653	0.935581	1.08877	1.01286	495	2	2	3	1	4	1		1.00538	1.02432	1.00823	0.967254	1.04344	1.00641
Quad	0.500982	1.00133	0.504006	0.0323649	0.00105663	1.00742	0.132183	0.998927	0.0174781	0.504144	0.0222521	0.000505154	1.00053	0.0918629	0.996399	0.00846311	0.503434	0.0163913	0.000274687	0.996011	0.0639394	0.993914	0.00414324			0.995117	1.04265	0.989885	0.968187	1.0569	1.02455	495	1	1	1	2	3	2		0.997556	1.0211	0.994929	0.983965	1.02806	1.0122
Square	0.500982	1.00133	0.501384	0.0338271	0.00114443	1.01373	0.13546	1.00465	0.0183604	0.501791	0.0226422	0.000513324	1.00338	0.0954662	0.99889	0.00911975	0.501809	0.0161796	0.000262463	1.00361	0.0662995	1.00143	0.00439563			1.07781	1.09529	1.00589	1.04331	1.00987	1.08696	495	4	3	2	4	1	4		1.03818	1.04656	1.00294	1.02142	1.00492	1.04257
EPI	0.500982	1.00133	0.502563	0.032847	0.00108142	1.01241	0.136771	1.00356	0.0187113	0.502845	0.0231915	0.000541316	1.00287	0.0944312	0.998544	0.00892501	0.502484	0.016171	0.000263757	0.999465	0.0643061	0.997346	0.00415115			1.01847	1.11622	1.06075	1.02103	1.01485	1.0265	495	3	4	4	3	2	3		1.00919	1.05651	1.02993	1.01046	1.0074	1.01317
			non-varying population 2
	true	true	7							15							30
	mean	rr	mean	stdev	mse	mrr	srr	prr	mse_rr	mean	stdev	mse	mrr	srr	prr	mse_rr	mean	stdev	mse	mrr	srr	prr	mse_rr
Random	0.095801	1.01604	0.0967394	0.0191842	0.000368914	1.11896	0.523581	1.01975	0.274151	0.0960328	0.0137922	0.000190278	1.06849	0.332259	1.02256	0.110439	0.0964806	0.00961522	9.29142e-05	1.04441	0.21428	1.02229	0.045955
SA	0.095801	1.01604	0.0955113	0.0191795	0.000367937	1.1279	0.531473	1.03082	0.282682	0.0962753	0.0139189	0.000193961	1.07097	0.308088	1.02826	0.0950675	0.0957186	0.00993677	9.8746e-05	1.0456	0.214743	1.02416	0.0461805			0.997352	1.03112	1.01935	0.860818	1.06277	1.00491	504	4	3	3	1	3	3		0.998675	1.01544	1.00963	0.927803	1.03091	1.00245
Quad	0.095801	1.01604	0.0954844	0.0188423	0.000355132	1.09136	0.493787	0.997013	0.244188	0.0953294	0.0128592	0.000165581	1.03328	0.326021	0.988797	0.107032	0.0949929	0.00949238	9.07582e-05	1.00711	0.207359	0.9872	0.0438295			0.962643	0.890705	0.870206	0.969153	0.976796	0.953749	504	2	2	1	3	1	1		0.981144	0.943772	0.932848	0.984456	0.98833	0.976601
Square	0.095801	1.01604	0.0962738	0.0186136	0.00034669	1.15271	0.538119	1.04269	0.290282	0.0959383	0.013329	0.000177681	1.07286	0.329183	1.0233	0.108414	0.0964016	0.00964416	9.33705e-05	1.04108	0.214123	1.02037	0.0458674			0.939757	1.05884	0.933795	0.981669	1.00491	0.998094	504	1	4	2	4	2	2		0.969411	1.029	0.966331	0.990792	1.00245	0.999047
EPI	0.095801	1.01604	0.0954492	0.0189728	0.000360091	1.07298	0.479564	0.984155	0.230998	0.0956528	0.0140441	0.000197259	1.03372	0.314392	0.994091	0.0993241	0.0960021	0.0102637	0.000105384	1.02896	0.218982	1.00728	0.0480299			0.976083	0.842596	1.03668	0.899361	1.13421	1.04515	504	3	1	4	2	4	4		0.987969	0.91793	1.01818	0.948346	1.06499	1.02233
			non-varying population 3
	true	true	7							15							30
	mean	rr	mean	stdev	mse	mrr	srr	prr	mse_rr	mean	stdev	mse	mrr	srr	prr	mse_rr	mean	stdev	mse	mrr	srr	prr	mse_rr
Random	0.206178	0.997776	0.20882	0.0256184	0.000663283	1.0525	0.271968	1.02059	0.0744871	0.206694	0.0183173	0.00033579	1.02198	0.180266	1.00574	0.0325593	0.208045	0.0125445	0.00016085	1.02019	0.126961	1.01232	0.0163306
SA	0.206178	0.997776	0.209495	0.0269122	0.000735269	1.04039	0.281115	1.0051	0.0790793	0.208902	0.0178481	0.000325975	1.0327	0.18935	1.01478	0.0361426	0.208695	0.0133531	0.00018464	1.02753	0.137344	1.01787	0.0192671			1.10853	1.06165	0.970771	1.11005	1.1479	1.17982	513	4	3	2	3	4	4		1.05287	1.03036	0.985277	1.05359	1.0714	1.08619
Quad	0.206178	0.997776	0.206743	0.0254237	0.000646684	1.01623	0.260216	0.985371	0.0678663	0.206514	0.0181356	0.000329013	0.998073	0.193247	0.98043	0.0376453	0.205058	0.0128468	0.000166295	0.990805	0.126415	0.983463	0.0161856			0.974975	0.911114	0.979818	1.15621	1.03385	0.99112	513	1	1	3	4	1	1		0.987408	0.954523	0.989858	1.07527	1.01678	0.99555
Square	0.206178	0.997776	0.205962	0.0268637	0.000721705	1.03558	0.289325	0.996184	0.0837115	0.206083	0.0179185	0.000321082	1.01919	0.189601	1.00148	0.0359623	0.20666	0.0130325	0.000170078	1.01117	0.129721	1.00291	0.0168539			1.08808	1.12384	0.956199	1.10452	1.05737	1.03204	513	2	4	1	2	2	2		1.04311	1.06011	0.977854	1.05096	1.02829	1.01589
EPI	0.206178	0.997776	0.205725	0.0270098	0.000729734	1.02343	0.278654	0.987932	0.077745	0.205688	0.0191181	0.000365742	0.999317	0.183191	0.983752	0.0337556	0.206205	0.0134431	0.000180718	0.996371	0.134525	0.987702	0.0181985			1.10019	1.04374	1.0892	1.03674	1.12352	1.11438	513	3	2	4	1	3	3		1.0489	1.02163	1.04365	1.01821	1.05996	1.05564

### Sheet: RR=1.5
	Means of Ratios							Means of Ratios of Sqrts
	Prevalence			RR				Prevalence			RR
	n=7	n=15	n=30	n=7	n=15	n=30		n=7	n=15	n=30	n=7	n=15	n=30
SA	1.49709	2.23562	3.83706	1.23867	1.66541	2.25787		1.21857	1.47931	1.80895	1.09171	1.27246	1.39455
Quad	1.72218	2.55051	4.11072	0.990229	1.09042	1.42198		1.26734	1.50176	1.86173	0.976914	1.02945	1.16806
Square	1.04583	1.08345	1.18127	0.964118	0.990948	1.01374		1.0217	1.03789	1.0807	0.969331	0.992719	1.0057
EPI	2.21755	3.60624	6.02118	1.37915	1.77393	2.62716		1.44864	1.81495	2.3118	1.14113	1.29853	1.56247
	Prevalence												RR
	n=7				n=15				n=30				n=7				n=15				n=30
	mean	min	max	stdev	mean	min	max	stdev	mean	min	max	stdev	mean	min	max	stdev	mean	min	max	stdev	mean	min	max	stdev
SA	1.49709	1.02072	2.13711	0.275696	2.23562	1.118	3.71551	0.650027	3.83706	0	22.8564	3.21161	1.23867	4.87708e-05	2.57141	0.400964	1.66541	0.793468	3.6758	0.588849	2.25787	0	7.79125	1.36132
Quad	1.72218	0.857735	5.4391	1.06258	2.55051	0.986507	10.2375	2.13642	4.11072	1.07711	18.5856	4.12333	0.990229	0.369209	2.80164	0.423785	1.09042	0.483244	2.46051	0.387171	1.42198	0.452019	4.69533	0.662985
Square	1.04583	0.864404	1.43101	0.0935553	1.08345	0.838963	1.73187	0.1752	1.18127	0.790508	2.49161	0.280062	0.964118	0.0123959	1.75958	0.242975	0.990948	0.648218	1.32807	0.147629	1.01374	0.823297	1.33356	0.0992536
EPI	2.21755	1.03092	6.08739	1.1767	3.60624	1.29098	10.9369	2.41113	6.02118	1.36331	21.4907	4.62727	1.37915	0.0186334	3.54231	0.651136	1.77393	0.65365	5.03217	0.881193	2.62716	0.649154	8.06559	1.57601
	Frequency of Rank for n=7 (1 is lowest ratio, 4 is highest ratio)
	Prevalence				RR
rank	1	2	3	4	1	2	3	4
SA	1	21	19	9	5	12	14	19
Quad	9	19	21	1	24	13	10	3
Square	40	9	0	1	17	19	9	5
EPI	0	1	10	39	4	6	17	23
	Frequency of Rank for n=15 (1 is lowest ratio, 4 is highest ratio)
	Prevalence				RR
rank	1	2	3	4	1	2	3	4
SA	0	20	21	9	0	3	25	22
Quad	2	27	20	1	23	24	3	0
Square	48	2	0	0	26	18	4	2
EPI	0	1	9	40	1	5	18	26
	Frequency of Rank for n=30 (1 is lowest ratio, 4 is highest ratio)
	Prevalence				RR
rank	1	2	3	4	1	2	3	4
SA	4	15	18	13	5	4	18	23
Quad	1	29	18	2	8	35	6	1
Square	45	5	0	0	37	8	4	1
EPI	0	1	14	35	0	3	22	25
																																	6	10	13	17	20	24
			population 1
	true	true	7							15							30
	mean	rr	mean	stdev	mse	mrr	srr	prr	mse_rr	mean	stdev	mse	mrr	srr	prr	mse_rr	mean	stdev	mse	mrr	srr	prr	mse_rr
Random	0.354545	1.43979	0.363001	0.0384232	0.00154785	1.43819	0.354421	1.37674	0.12959	0.362542	0.0282152	0.00086005	1.42773	0.242028	1.39773	0.0603466	0.363015	0.0187078	0.000421723	1.41955	0.167615	1.40479	0.0293198
NewEPI	0.354545	1.43979	0.365004	0.0435426	0.00200535	1.49454	0.390852	1.42682	0.152934	0.367594	0.0397757	0.00175238	1.46322	0.285812	1.42653	0.0818643	0.36566	0.0359685	0.00141728	1.44595	0.247271	1.41989	0.061539			1.29557	1.18014	2.03754	1.35657	3.36068	2.09889	45	3	3	4	3	4	3		1.13823	1.08634	1.42742	1.16472	1.83322	1.44875
Quad	0.354545	1.43979	0.359952	0.0360334	0.00132764	1.42095	0.33128	1.36511	0.115324	0.362494	0.0280678	0.000850988	1.4073	0.238868	1.37619	0.0611029	0.362262	0.0234469	0.000609309	1.37254	0.18167	1.35435	0.040304			0.857735	0.889914	0.989464	1.01253	1.44481	1.37463	45	1	2	2	2	2	2		0.92614	0.943352	0.994718	1.00625	1.202	1.17245
Square	0.354545	1.43979	0.365899	0.0382584	0.00159262	1.44298	0.317506	1.39444	0.102867	0.364789	0.0271031	0.000839517	1.43905	0.236377	1.41074	0.056718	0.364297	0.0199856	0.000494526	1.42645	0.160332	1.41292	0.0264283			1.02893	0.793788	0.976127	0.939871	1.17263	0.901383	45	2	1	1	1	1	1		1.01436	0.890948	0.987991	0.969469	1.08288	0.949412
EPI	0.354545	1.43979	0.362511	0.0442813	0.00202429	1.42458	0.398764	1.34537	0.167928	0.359219	0.0385427	0.00150739	1.40987	0.3204	1.35588	0.109697	0.358877	0.0342975	0.00119508	1.38696	0.250981	1.35378	0.0703892			1.30781	1.29584	1.75267	1.81778	2.83382	2.40074	45	4	4	3	4	3	4		1.1436	1.13835	1.32389	1.34825	1.68339	1.54943
			population 2
	true	true	7							15							30
	mean	rr	mean	stdev	mse	mrr	srr	prr	mse_rr	mean	stdev	mse	mrr	srr	prr	mse_rr	mean	stdev	mse	mrr	srr	prr	mse_rr
Random	0.448612	1.54407	0.449408	0.036147	0.00130724	1.57628	0.259516	1.54543	0.0673504	0.449437	0.0250222	0.000626791	1.55507	0.189737	1.53859	0.0360302	0.447915	0.0178576	0.00031938	1.54976	0.127679	1.54204	0.016306
NewEPI	0.448612	1.54407	0.446744	0.0424776	0.00180784	1.57704	0.298421	1.53893	0.0890815	0.447453	0.0348583	0.00121644	1.56752	0.221157	1.54495	0.0489112	0.447314	0.032397	0.00105125	1.55988	0.18384	1.5449	0.0337978			1.38294	1.32266	1.94075	1.35751	3.29154	2.07272	54	3	3	3	3	4	4		1.17599	1.15007	1.39311	1.16512	1.81426	1.43969
Quad	0.448612	1.54407	0.464243	0.0355289	0.00150663	1.47745	0.24726	1.44901	0.0701739	0.467471	0.027635	0.00111936	1.46233	0.16753	1.44847	0.0372057	0.464982	0.0209057	0.000705025	1.4572	0.129529	1.44882	0.0258503			1.15253	1.04192	1.78585	1.03263	2.20748	1.58532	54	1	1	2	2	2	2		1.07356	1.02075	1.33636	1.01618	1.48576	1.2591
Square	0.448612	1.54407	0.436335	0.0368985	0.00151222	1.53468	0.265409	1.50275	0.0721493	0.437421	0.0237992	0.00069164	1.51734	0.181846	1.50224	0.0348177	0.436998	0.0181162	0.000463082	1.51006	0.125873	1.50274	0.0175522			1.15681	1.07125	1.10346	0.966349	1.44994	1.07642	54	2	2	1	1	1	1		1.07555	1.03501	1.05046	0.983031	1.20413	1.03751
EPI	0.448612	1.54407	0.46391	0.041037	0.00191806	1.48868	0.285235	1.45015	0.09018	0.464134	0.0335679	0.00136774	1.46404	0.198168	1.44461	0.0491628	0.462718	0.0281668	0.000992348	1.46314	0.158194	1.45093	0.0337004			1.46726	1.33897	2.18212	1.36449	3.10711	2.06674	54	4	4	4	4	3	3		1.21131	1.15714	1.4772	1.16811	1.7627	1.43762
			population 3
	true	true	7							15							30
	mean	rr	mean	stdev	mse	mrr	srr	prr	mse_rr	mean	stdev	mse	mrr	srr	prr	mse_rr	mean	stdev	mse	mrr	srr	prr	mse_rr
Random	0.16653	1.53798	0.159061	0.0259329	0.000728301	1.67892	0.810179	1.48452	0.659248	0.159472	0.018584	0.00039518	1.59042	0.450516	1.508	0.203863	0.159663	0.0122823	0.00019801	1.5337	0.283447	1.49621	0.0820869
NewEPI	0.16653	1.53798	0.162834	0.0270135	0.000743389	1.62974	0.75794	1.44161	0.58376	0.161707	0.0208242	0.000456909	1.52233	0.459632	1.42997	0.222928	0.162797	0.0166255	0.000290342	1.4981	0.335777	1.44593	0.121219			1.02072	0.885494	1.1562	1.09351	1.4663	1.47672	63	2	2	2	2	2	2		1.01031	0.941007	1.07527	1.04571	1.21091	1.2152
Quad	0.16653	1.53798	0.178268	0.0259222	0.000809741	1.843	1.19615	1.56432	1.43147	0.176607	0.0191252	0.000467319	1.68933	0.567248	1.55721	0.32214	0.177358	0.0142908	0.000321472	1.63436	0.373109	1.57284	0.140426			1.11182	2.17137	1.18255	1.58018	1.62351	1.71069	63	3	4	3	3	3	3		1.05443	1.47356	1.08745	1.25705	1.27417	1.30793
Square	0.16653	1.53798	0.1618	0.0246409	0.000629547	1.68818	0.680637	1.5229	0.463494	0.161321	0.0174473	0.000331542	1.60973	0.447448	1.52759	0.200318	0.162066	0.0123748	0.000173063	1.58982	0.294345	1.5504	0.0867932			0.864404	0.703065	0.838963	0.982607	0.874009	1.05733	63	1	1	1	1	1	1		0.929734	0.83849	0.915949	0.991265	0.934884	1.02827
EPI	0.16653	1.53798	0.177187	0.0282948	0.000914167	1.8669	1.193	1.53068	1.4233	0.1775	0.0228861	0.000644114	1.64895	0.574497	1.52181	0.330308	0.178635	0.0185414	0.000490315	1.62358	0.404866	1.55253	0.164128			1.2552	2.15898	1.62993	1.62024	2.47621	1.99944	63	4	3	4	4	4	4		1.12036	1.46935	1.27669	1.27289	1.5736	1.41402
			population 4
	true	true	7							15							30
	mean	rr	mean	stdev	mse	mrr	srr	prr	mse_rr	mean	stdev	mse	mrr	srr	prr	mse_rr	mean	stdev	mse	mrr	srr	prr	mse_rr
Random	0.147883	1.62729	0.150403	0.0280842	0.000795073	1.90117	0.763978	1.74733	0.598072	0.149181	0.0204448	0.000419675	1.81687	0.469007	1.74362	0.2335	0.150106	0.0146472	0.000219482	1.82109	0.330696	1.78458	0.1341
NewEPI	0.147883	1.62729	0.152226	0.0347546	0.00122674	1.96422	0.816943	1.79012	0.693909	0.152977	0.0305719	0.00096059	1.88468	0.591046	1.78953	0.375657	0.153276	0.0279323	0.000809298	1.82013	0.44439	1.76692	0.216979			1.54293	1.16024	2.28889	1.60881	3.68731	1.61804	72	2	3	2	4	2	4		1.24215	1.07715	1.51291	1.26839	1.92024	1.27202
Quad	0.147883	1.62729	0.181755	0.0300127	0.00204807	1.88272	0.687885	1.74502	0.487046	0.180358	0.0230547	0.00158614	1.78685	0.448888	1.71872	0.20986	0.179361	0.0187387	0.001342	1.78868	0.290399	1.75807	0.101435			2.57596	0.81436	3.77946	0.898757	6.11441	0.756413	72	3	1	3	1	3	1		1.60498	0.902419	1.94408	0.948028	2.47273	0.86972
Square	0.147883	1.62729	0.153823	0.0293399	0.000896113	1.94192	0.842306	1.77156	0.730293	0.153941	0.0210193	0.00047851	1.87492	0.485949	1.79713	0.264992	0.152988	0.0146471	0.000240598	1.83857	0.332168	1.79869	0.139714			1.12708	1.22108	1.14019	1.13487	1.09621	1.04186	72	1	4	1	2	1	2		1.06164	1.10502	1.0678	1.0653	1.047	1.02072
EPI	0.147883	1.62729	0.180205	0.0362429	0.00235826	1.87185	0.721447	1.73442	0.531963	0.182836	0.0331152	0.00231833	1.83753	0.520022	1.76122	0.28836	0.183832	0.030574	0.0022271	1.78142	0.420372	1.72848	0.186952			2.96609	0.889463	5.52411	1.23495	10.1471	1.39412	72	4	2	4	3	4	3		1.72223	0.943113	2.35034	1.11128	3.18545	1.18073
			population 5
	true	true	7							15							30
	mean	rr	mean	stdev	mse	mrr	srr	prr	mse_rr	mean	stdev	mse	mrr	srr	prr	mse_rr	mean	stdev	mse	mrr	srr	prr	mse_rr
Random	0.0845274	1.59246	0.0865081	0.0227839	0.000523029	2.00009	1.49737	1.53468	2.24546	0.085681	0.0162427	0.000265156	1.82378	1.17581	1.58876	1.38254	0.086022	0.0114094	0.000132408	1.67612	0.463944	1.59036	0.215248
NewEPI	0.0845274	1.59246	0.0891346	0.0312222	0.000996052	2.09497	1.59003	1.60338	2.52831	0.0883668	0.0292441	0.000869958	2.26346	1.9525	1.61753	3.81288	0.0859674	0.0270483	0.000733684	1.9625	1.29482	1.57019	1.67705			1.90439	1.12597	3.28093	2.75788	5.54108	7.79125	81	4	2	4	4	4	3		1.38	1.06112	1.81133	1.66069	2.35395	2.79128
Quad	0.0845274	1.59246	0.0801933	0.0223846	0.000519855	1.8558	1.44629	1.37538	2.13888	0.0801844	0.0183384	0.000355159	1.68123	1.27483	1.3153	1.70201	0.0812235	0.0154493	0.000249596	1.54797	0.964864	1.31015	1.01066			0.993931	0.952537	1.33943	1.23107	1.88505	4.69533	81	2	1	2	2	2	2		0.996961	0.97598	1.15734	1.10954	1.37297	2.16687
Square	0.0845274	1.59246	0.0870393	0.0216735	0.00047605	2.07888	1.6895	1.54377	2.85678	0.0857481	0.0158313	0.00025212	1.81574	1.03737	1.56746	1.07676	0.0862549	0.0110745	0.000125629	1.67016	0.535225	1.56838	0.287046			0.910179	1.27225	0.950837	0.778827	0.948798	1.33356	81	1	4	1	1	1	1		0.954033	1.12794	0.975109	0.882512	0.974063	1.1548
EPI	0.0845274	1.59246	0.0794054	0.0289921	0.000866777	1.81475	1.59141	1.28916	2.62458	0.0785162	0.0264177	0.000734029	1.87163	1.77501	1.28818	3.24325	0.078974	0.0245846	0.000635243	1.72675	1.29087	1.32834	1.7361			1.65722	1.16884	2.76829	2.34586	4.79761	8.06559	81	3	3	3	3	3	4		1.28733	1.08113	1.66382	1.53162	2.19034	2.84
			population 6
	true	true	7							15							30
	mean	rr	mean	stdev	mse	mrr	srr	prr	mse_rr	mean	stdev	mse	mrr	srr	prr	mse_rr	mean	stdev	mse	mrr	srr	prr	mse_rr
Random	0.289981	1.76692	0.291067	0.035407	0.00125483	1.76078	0.470911	1.68801	0.227984	0.292172	0.0251347	0.000636554	1.73925	0.291959	1.70734	0.0887898	0.292303	0.0173716	0.000307164	1.728	0.198485	1.71235	0.0423742
NewEPI	0.289981	1.76692	0.293027	0.0503672	0.00254613	1.78303	0.554406	1.67847	0.315189	0.292162	0.0428687	0.00184248	1.74926	0.446856	1.6814	0.206994	0.292071	0.0412412	0.0017052	1.73557	0.39239	1.68204	0.161175			2.02906	1.38251	2.89447	2.33128	5.55145	3.8036	90	4	3	3	3	3	3		1.42445	1.1758	1.70131	1.52685	2.35615	1.95028
Quad	0.289981	1.76692	0.291367	0.0378342	0.00143335	1.74474	0.432958	1.67616	0.19569	0.291364	0.0298722	0.000894261	1.69968	0.32082	1.66081	0.114185	0.293882	0.0266416	0.000724993	1.69925	0.254165	1.6738	0.0732712			1.14226	0.85835	1.40485	1.28601	2.36028	1.72915	90	1	2	2	2	2	2		1.06877	0.926472	1.18526	1.13402	1.53632	1.31497
Square	0.289981	1.76692	0.2749	0.0355292	0.00148976	1.75197	0.427623	1.68555	0.189483	0.275544	0.0256239	0.000865011	1.72562	0.306715	1.69082	0.0998653	0.277131	0.0177175	0.000479032	1.70596	0.208292	1.69034	0.0492501			1.18722	0.831122	1.3589	1.12474	1.55953	1.16227	90	2	1	1	1	1	1		1.08959	0.911659	1.16572	1.06054	1.24881	1.07808
EPI	0.289981	1.76692	0.290214	0.0495463	0.00245489	1.7661	0.580733	1.65989	0.348706	0.289408	0.0443521	0.00196744	1.74809	0.480691	1.67099	0.240266	0.286025	0.0412342	0.00171591	1.75898	0.425029	1.69622	0.185648			1.95635	1.52952	3.09076	2.70601	5.5863	4.38116	90	3	4	4	4	4	4		1.39869	1.23674	1.75806	1.645	2.36353	2.09312
			population 7
	true	true	7							15							30
	mean	rr	mean	stdev	mse	mrr	srr	prr	mse_rr	mean	stdev	mse	mrr	srr	prr	mse_rr	mean	stdev	mse	mrr	srr	prr	mse_rr
Random	0.0487313	1.34272	0.0476968	0.0146654	0.000216144	1.37836	0.838142	1.28766	0.705514	0.0484564	0.0107887	0.000116471	1.69631	1.27358	1.24437	1.63168	0.0476311	0.00761837	5.92499e-05	1.58715	1.11172	1.24605	1.24527
NewEPI	0.0487313	1.34272	0.0488728	0.0158947	0.000252661	1.33416	0.841289	1.20402	0.727005	0.0491449	0.0114037	0.000130215	1.5841	1.19295	1.14818	1.46098	0.0487695	0.0100137	0.000100276	1.65471	1.2554	1.26844	1.58155			1.16895	1.03046	1.118	0.895382	1.69242	1.27005	99	4	2	3	3	3	4		1.08118	1.01512	1.05736	0.946246	1.30093	1.12696
Quad	0.0487313	1.34272	0.047539	0.0146541	0.000216164	1.25873	0.850716	1.16669	0.754704	0.0469101	0.0105633	0.0001149	1.54132	1.11612	1.12911	1.29135	0.0475244	0.00789696	6.38185e-05	1.53863	1.0694	1.17848	1.17059			1.00009	1.06972	0.986507	0.791426	1.07711	0.940033	99	1	3	2	1	2	1		1.00005	1.03427	0.993231	0.889621	1.03784	0.969553
Square	0.0487313	1.34272	0.0470317	0.0147523	0.000220519	1.34125	0.864268	1.23096	0.759449	0.0471239	0.010573	0.000114372	1.74442	1.33264	1.24432	1.78561	0.0461965	0.00748675	6.24766e-05	1.62862	1.24385	1.24305	1.5571			1.02024	1.07645	0.981974	1.09434	1.05446	1.25041	99	2	4	1	4	1	3		1.01007	1.03752	0.990946	1.04611	1.02687	1.11822
EPI	0.0487313	1.34272	0.0466167	0.0150479	0.000230911	1.25128	0.842995	1.21749	0.726323	0.0468224	0.0123703	0.000156668	1.57013	1.16097	1.17234	1.37688	0.0468667	0.00987352	0.000100963	1.59574	1.19667	1.19521	1.45378			1.06832	1.0295	1.34512	0.843843	1.70402	1.16744	99	3	1	4	2	4	2		1.0336	1.01464	1.15979	0.918609	1.30538	1.08048
			population 8
	true	true	7							15							30
	mean	rr	mean	stdev	mse	mrr	srr	prr	mse_rr	mean	stdev	mse	mrr	srr	prr	mse_rr	mean	stdev	mse	mrr	srr	prr	mse_rr
Random	0.295123	1.57864	0.290668	0.0345555	0.00121393	1.79714	0.713383	1.61848	0.510503	0.292155	0.0243421	0.000601347	1.75246	0.454145	1.66765	0.21417	0.291847	0.017045	0.000301264	1.66765	0.281177	1.63007	0.0817056
NewEPI	0.295123	1.57864	0.297383	0.0471239	0.00222577	1.89597	1.14483	1.62418	1.31271	0.293831	0.0427447	0.00182878	1.69002	0.597864	1.56202	0.357718	0.299655	0.0430435	0.00187328	1.69767	0.56424	1.58063	0.318371			1.83352	2.57141	3.04114	1.67025	6.21807	3.89656	108	3	4	3	3	4	4		1.35408	1.60356	1.74389	1.29238	2.49361	1.97397
Quad	0.295123	1.57864	0.301207	0.0374641	0.00144057	1.63904	0.698521	1.45633	0.502891	0.301484	0.0296888	0.000921887	1.57346	0.440866	1.47925	0.204241	0.304638	0.0247712	0.000704147	1.55346	0.341924	1.48841	0.125053			1.1867	0.985091	1.53304	0.953639	2.33731	1.53054	108	2	1	2	2	2	2		1.08936	0.992517	1.23816	0.976544	1.52883	1.23715
Square	0.295123	1.57864	0.288588	0.0346614	0.00124412	1.78703	0.947766	1.58195	0.898271	0.288564	0.024306	0.000633802	1.67767	0.410297	1.60128	0.168856	0.288099	0.0173874	0.000351658	1.63828	0.272811	1.60212	0.0749772			1.02487	1.75958	1.05397	0.78842	1.16728	0.917651	108	1	2	1	1	1	1		1.01236	1.32649	1.02663	0.88793	1.08041	0.957941
EPI	0.295123	1.57864	0.30405	0.0479758	0.00238137	1.76728	1.12936	1.47754	1.28568	0.304676	0.043382	0.00197326	1.65994	0.67197	1.48964	0.459465	0.304417	0.0393645	0.00163594	1.59617	0.497387	1.49326	0.254684			1.9617	2.51845	3.2814	2.14532	5.43026	3.11709	108	4	3	4	4	3	3		1.40061	1.58696	1.81146	1.46469	2.33029	1.76553
			population 9
	true	true	7							15							30
	mean	rr	mean	stdev	mse	mrr	srr	prr	mse_rr	mean	stdev	mse	mrr	srr	prr	mse_rr	mean	stdev	mse	mrr	srr	prr	mse_rr
Random	0.0796669	1.63911	0.07939	0.018525	0.000343252	2.04699	1.18655	1.90181	1.47691	0.0798546	0.013659	0.000186603	2.67225	1.83403	2.00827	3.49995	0.079637	0.0096654	9.34207e-05	2.47179	1.78233	1.93587	3.26477
NewEPI	0.0796669	1.63911	0.0792283	0.0201451	0.000406017	2.01498	1.17877	1.97619	1.50312	0.0802979	0.01584	0.000251304	2.57223	1.77353	1.9703	3.2551	0.0796064	0.0136953	0.000187565	2.57348	1.84235	2.00541	3.52843			1.18285	1.01775	1.34673	0.930042	2.00774	1.08076	117	3	4	3	4	3	3		1.08759	1.00883	1.16049	0.964387	1.41695	1.0396
Quad	0.0796669	1.63911	0.0730071	0.0180314	0.000369484	1.52614	1.0418	1.25045	1.2364	0.07221	0.0136616	0.000242245	1.8191	1.32142	1.37129	1.81788	0.0724777	0.0105218	0.000162393	1.71087	1.18388	1.36678	1.47574			1.07642	0.837155	1.29818	0.519402	1.73829	0.452019	117	2	1	2	1	2	1		1.03751	0.914962	1.13938	0.720695	1.31844	0.672323
Square	0.0796669	1.63911	0.0751771	0.0181426	0.000349312	1.94122	1.13033	1.78173	1.29799	0.0747744	0.0129013	0.00019038	2.49863	1.71619	1.89745	3.01205	0.0749206	0.00953064	0.00011336	2.43407	1.88009	1.87784	3.59173			1.01765	0.878851	1.02024	0.860599	1.21344	1.10015	117	1	2	1	3	1	4		1.00879	0.937471	1.01007	0.927685	1.10156	1.04888
EPI	0.0796669	1.63911	0.071456	0.0196152	0.000452175	1.62985	1.18406	1.33196	1.49634	0.0719947	0.0156529	0.000303876	1.88907	1.48656	1.36004	2.28774	0.0721833	0.012998	0.000224952	1.84678	1.43584	1.3989	2.11934			1.31733	1.01315	1.62846	0.65365	2.40795	0.649154	117	4	3	4	2	4	2		1.14775	1.00656	1.27611	0.808487	1.55176	0.805701
			population 10
	true	true	7							15							30
	mean	rr	mean	stdev	mse	mrr	srr	prr	mse_rr	mean	stdev	mse	mrr	srr	prr	mse_rr	mean	stdev	mse	mrr	srr	prr	mse_rr
Random	0.18249	1.55545	0.177431	0.0307806	0.000973039	1.91536	1.18158	1.60065	1.39817	0.177155	0.0224823	0.000533916	1.74019	0.603978	1.60035	0.366805	0.177479	0.0161901	0.000287229	1.6753	0.383829	1.6118	0.1505
NewEPI	0.18249	1.55545	0.176783	0.0377088	0.00145452	1.91975	1.26395	1.56895	1.59775	0.176704	0.0343622	0.00121424	1.7149	0.690917	1.56608	0.477479	0.179804	0.0301406	0.00091567	1.67685	0.562057	1.58339	0.316689			1.49483	1.14274	2.27421	1.30172	3.18794	2.10424	126	3	2	3	2	3	2		1.22263	1.06899	1.50805	1.14093	1.78548	1.4506
Quad	0.18249	1.55545	0.176515	0.0325075	0.00109244	1.7322	1.22279	1.36795	1.53037	0.175476	0.0260702	0.000728851	1.58854	0.931422	1.36842	0.902527	0.175245	0.0217876	0.00052719	1.50295	0.603827	1.37916	0.395685			1.12271	1.09455	1.3651	2.46051	1.83543	2.62914	126	2	1	2	3	2	3		1.05958	1.04621	1.16838	1.5686	1.35478	1.62146
Square	0.18249	1.55545	0.178017	0.0310335	0.000983086	1.91127	1.29932	1.56571	1.68834	0.176011	0.0211083	0.000487538	1.71348	0.684236	1.56963	0.46838	0.176307	0.0163724	0.000306285	1.65461	0.388696	1.58904	0.152213			1.01033	1.20753	0.913136	1.27692	1.06634	1.01138	126	1	3	1	1	1	1		1.00515	1.09888	0.955581	1.13001	1.03264	1.00567
EPI	0.18249	1.55545	0.177324	0.0413855	0.00173945	1.83848	1.50367	1.37462	2.29372	0.176826	0.0377163	0.0014546	1.69458	1.07169	1.38776	1.17664	0.176818	0.0347175	0.00123748	1.58942	0.783424	1.39229	0.640374			1.78764	1.64051	2.7244	3.2078	4.30832	4.25498	126	4	4	4	4	4	4		1.33703	1.28083	1.65058	1.79103	2.07565	2.06276
			population 11
	true	true	7							15							30
	mean	rr	mean	stdev	mse	mrr	srr	prr	mse_rr	mean	stdev	mse	mrr	srr	prr	mse_rr	mean	stdev	mse	mrr	srr	prr	mse_rr
Random	0.373079	1.51711	0.379606	0.0435803	0.00194184	1.84908	1.21868	1.53659	1.48556	0.378795	0.0309149	0.000988404	1.65029	0.489773	1.53985	0.240395	0.379216	0.0209231	0.000475439	1.58972	0.337848	1.53392	0.114424
NewEPI	0.373079	1.51711	0.378032	0.0507338	0.00259845	1.76648	0.97627	1.50728	0.9532	0.377727	0.0477882	0.00230532	1.61439	0.613655	1.47254	0.378559	0.380827	0.047042	0.00227298	1.57979	0.417643	1.51159	0.174456			1.33814	0.641643	2.33236	1.57474	4.78081	1.52465	135	2	2	2	3	2	2		1.15678	0.801026	1.52721	1.25489	2.18651	1.23477
Quad	0.373079	1.51711	0.462288	0.045784	0.0100544	1.95319	0.985852	1.70795	1.00832	0.458462	0.034144	0.00845607	1.80141	0.595687	1.66953	0.378075	0.459925	0.0304114	0.00846708	1.74889	0.418074	1.66903	0.197866			5.17777	0.67875	8.55528	1.57273	17.809	1.72923	135	3	3	3	2	3	3		2.27547	0.823863	2.92494	1.25408	4.22007	1.315
Square	0.373079	1.51711	0.379199	0.0432646	0.00190928	1.78293	0.92998	1.51266	0.864883	0.380232	0.0294917	0.000920926	1.64553	0.536558	1.52574	0.287969	0.378035	0.0222037	0.000517566	1.59794	0.325401	1.54553	0.106694			0.98323	0.582193	0.93173	1.1979	1.08861	0.932441	135	1	1	1	1	1	1		0.99158	0.763016	0.965262	1.09449	1.04336	0.96563
EPI	0.373079	1.51711	0.461575	0.0566365	0.0110392	2.11123	1.55353	1.68441	2.44144	0.460549	0.0531046	0.0104711	1.93868	1.09081	1.65797	1.20971	0.4607	0.0503992	0.0102175	1.87091	0.879177	1.67721	0.798584			5.68492	1.64345	10.594	5.03217	21.4907	6.97918	135	4	4	4	4	4	4		2.38431	1.28197	3.25484	2.24325	4.63581	2.64181
			population 12
	true	true	7							15							30
	mean	rr	mean	stdev	mse	mrr	srr	prr	mse_rr	mean	stdev	mse	mrr	srr	prr	mse_rr	mean	stdev	mse	mrr	srr	prr	mse_rr
Random	0.277939	1.64331	0.272193	0.0298756	0.000925568	1.6761	0.479534	1.58097	0.233839	0.271515	0.0219146	0.000521517	1.60686	0.322806	1.55913	0.11129	0.27081	0.0147616	0.000268727	1.56985	0.211911	1.54793	0.0540036
NewEPI	0.277939	1.64331	0.272338	0.0321537	0.00106523	1.59589	0.446836	1.51356	0.216497	0.273179	0.0248238	0.000638879	1.58308	0.346371	1.53422	0.131873	0.272539	0.0211864	0.000478024	1.56359	0.245837	1.53957	0.0711978			1.1509	0.925839	1.22504	1.18495	1.77884	1.31839	144	3	1	2	3	3	3		1.0728	0.962205	1.10681	1.08856	1.33373	1.14821
Quad	0.277939	1.64331	0.288811	0.0298551	0.00100953	1.78426	0.583749	1.64863	0.340791	0.291513	0.0213862	0.000641623	1.66345	0.357213	1.60868	0.1288	0.290682	0.0175566	0.000470618	1.64768	0.244719	1.62047	0.0604091			1.09071	1.45737	1.2303	1.15734	1.75128	1.11861	144	2	3	3	2	2	2		1.04437	1.20722	1.10919	1.0758	1.32336	1.05764
Square	0.277939	1.64331	0.278367	0.0294429	0.000867067	1.70851	0.498299	1.6115	0.249314	0.27937	0.0219508	0.000483885	1.64456	0.312989	1.59991	0.0998457	0.278401	0.0145677	0.000212431	1.62311	0.210612	1.60235	0.0460351			0.936795	1.06618	0.927841	0.897167	0.790508	0.852445	144	1	2	1	1	1	1		0.967882	1.03256	0.963245	0.947189	0.889105	0.92328
EPI	0.277939	1.64331	0.291104	0.0335751	0.0013006	1.75866	0.651943	1.61845	0.425648	0.290366	0.0258873	0.000824583	1.672	0.393383	1.60811	0.155989	0.288662	0.0202025	0.000523124	1.6425	0.27051	1.61269	0.0741132			1.4052	1.82026	1.58112	1.40165	1.94667	1.37238	144	4	4	4	4	4	4		1.18541	1.34917	1.25743	1.18391	1.39523	1.17148
			population 13
	true	true	7							15							30
	mean	rr	mean	stdev	mse	mrr	srr	prr	mse_rr	mean	stdev	mse	mrr	srr	prr	mse_rr	mean	stdev	mse	mrr	srr	prr	mse_rr
Random	0.356833	1.56346	0.354041	0.0343816	0.00118989	1.66511	0.540503	1.54434	0.292509	0.353058	0.0239683	0.00058873	1.59607	0.300769	1.55042	0.090632	0.353748	0.0172957	0.000308658	1.56999	0.209613	1.54771	0.0441857
NewEPI	0.356833	1.56346	0.354839	0.0398926	0.0015954	1.63362	0.513315	1.52076	0.265316	0.355019	0.0319416	0.00102356	1.55842	0.363494	1.49693	0.136554	0.354087	0.0272966	0.000752645	1.55157	0.286428	1.51268	0.0846196			1.34079	0.907034	1.73858	1.50669	2.43844	1.91509	153	3	3	3	3	3	3		1.15793	0.952383	1.31855	1.22747	1.56155	1.38387
Quad	0.356833	1.56346	0.367558	0.0337195	0.00125203	1.63571	0.494739	1.53451	0.245605	0.376028	0.0254123	0.00101423	1.59409	0.352175	1.52451	0.125544	0.37409	0.0197991	0.000689808	1.58743	0.254207	1.55005	0.064801			1.05222	0.839648	1.72275	1.38521	2.23486	1.46656	153	2	2	2	2	2	2		1.02578	0.916323	1.31253	1.17695	1.49494	1.21102
Square	0.356833	1.56346	0.35276	0.0347263	0.00122251	1.63524	0.491719	1.53307	0.242711	0.354913	0.0240334	0.000581291	1.58426	0.308318	1.53688	0.0957665	0.354738	0.0171473	0.000298419	1.5703	0.221717	1.54412	0.0495325			1.02741	0.829756	0.987364	1.05665	0.966825	1.12101	153	1	1	1	1	1	1		1.01361	0.910909	0.993662	1.02794	0.983273	1.05878
EPI	0.356833	1.56346	0.371664	0.0380993	0.00167152	1.59934	0.510782	1.49448	0.265656	0.374346	0.031208	0.00128064	1.62548	0.451257	1.53143	0.204659	0.373801	0.0265872	0.000994792	1.61133	0.363565	1.54689	0.132454			1.40476	0.908199	2.17527	2.25813	3.22296	2.99767	153	4	4	4	4	4	4		1.18523	0.952995	1.47488	1.50271	1.79526	1.73138
			population 14
	true	true	7							15							30
	mean	rr	mean	stdev	mse	mrr	srr	prr	mse_rr	mean	stdev	mse	mrr	srr	prr	mse_rr	mean	stdev	mse	mrr	srr	prr	mse_rr
Random	0.0632151	1.84108	0.0624059	0.0187731	0.000353084	2.10879	1.52202	1.78009	2.32026	0.0633134	0.0134157	0.000179991	1.94374	0.791977	1.80678	0.628404	0.062835	0.0094682	8.97912e-05	1.83757	0.515348	1.77608	0.269809
NewEPI	0.0632151	1.84108	0.0635575	0.0237231	0.000562903	2.15146	1.61765	1.82688	2.61699	0.0635424	0.0208073	0.000433051	1.93949	1.03987	1.77605	1.08556	0.0634565	0.0174737	0.000305388	1.90478	0.838972	1.79324	0.706163			1.59425	1.12789	2.40596	1.72748	3.40109	2.61727	162	2	3	2	4	2	4		1.26263	1.06202	1.55112	1.31434	1.84421	1.6178
Quad	0.0632151	1.84108	0.0804589	0.0217816	0.000771787	2.37823	1.6569	2.04246	2.78587	0.0815835	0.0167113	0.000616666	2.13503	0.751359	2.01647	0.595302	0.0812702	0.0140814	0.000524272	2.07823	0.576259	2.00826	0.360024			2.18584	1.20067	3.4261	0.947324	5.83879	1.33437	162	3	4	3	1	3	2		1.47846	1.09575	1.85097	0.973306	2.41636	1.15515
Square	0.0632151	1.84108	0.0673055	0.0192246	0.000386317	2.18422	1.53736	1.84109	2.36348	0.0672353	0.0131023	0.000187832	1.96476	0.801041	1.83695	0.641684	0.0675832	0.00991664	0.00011742	1.90735	0.510655	1.84316	0.260773			1.09412	1.01862	1.04357	1.02113	1.3077	0.966511	162	1	2	1	2	1	1		1.046	1.00927	1.02155	1.01051	1.14355	0.983113
EPI	0.0632151	1.84108	0.081078	0.0278333	0.00109378	2.29685	1.45688	1.97577	2.14064	0.0818197	0.0248047	0.000961404	2.11476	0.943351	1.97306	0.90733	0.0822271	0.0228553	0.000883821	2.04451	0.73093	1.97384	0.551884			3.09778	0.922585	5.34141	1.44386	9.84307	2.04546	162	4	1	4	3	4	3		1.76005	0.960513	2.31115	1.20161	3.13737	1.4302
			population 15
	true	true	7							15							30
	mean	rr	mean	stdev	mse	mrr	srr	prr	mse_rr	mean	stdev	mse	mrr	srr	prr	mse_rr	mean	stdev	mse	mrr	srr	prr	mse_rr
Random	0.0971842	1.66603	0.0982607	0.020521	0.00042227	2.05831	1.52054	1.56725	2.3218	0.0974641	0.0142112	0.000202037	1.85114	0.938326	1.60697	0.883944	0.0975447	0.010399	0.000108269	1.7254	0.502859	1.62794	0.254318
NewEPI	0.0971842	1.66603	0.0991281	0.0233495	0.000548978	2.18011	1.71065	1.56674	2.93618	0.100472	0.0196993	0.000398872	2.00908	1.32238	1.65716	1.74877	0.14693	-nan	0.00247464	2.27316	0	2.27316	0.368607			1.30006	1.26461	1.97426	1.97837	22.8564	1.44939	171	3	3	4	4	4	3		1.1402	1.12455	1.40508	1.40655	4.78084	1.20391
Quad	0.0971842	1.66603	0.0974748	0.0199058	0.000396325	2.13694	1.62753	1.6355	2.64979	0.0962449	0.0148539	0.00022152	1.88548	0.995804	1.6455	0.992047	0.0981268	0.011917	0.000142903	1.7855	0.543517	1.676	0.29551			0.938558	1.14126	1.09644	1.1223	1.31989	1.16197	171	1	2	2	2	2	2		0.968792	1.0683	1.04711	1.05939	1.14886	1.07795
Square	0.0971842	1.66603	0.0971109	0.0202946	0.000411876	2.16162	1.55089	1.63277	2.40637	0.0967042	0.0137227	0.000188543	1.86969	0.974956	1.63444	0.951537	0.0980876	0.00982835	9.74125e-05	1.71341	0.525922	1.61017	0.279714			0.975385	1.03642	0.933212	1.07647	0.899726	1.09986	171	2	1	1	1	1	1		0.987616	1.01805	0.966029	1.03753	0.948539	1.04874
EPI	0.0971842	1.66603	0.0979827	0.0239872	0.000576023	2.21311	1.76575	1.64864	3.11818	0.0975345	0.0187139	0.000350333	1.92205	1.21648	1.61624	1.4823	0.0973848	0.0155614	0.000242197	1.80658	0.71523	1.64907	0.511842			1.36411	1.343	1.73401	1.67692	2.23699	2.0126	171	4	4	3	3	3	4		1.16795	1.15888	1.31682	1.29496	1.49566	1.41866
			population 16
	true	true	7							15							30
	mean	rr	mean	stdev	mse	mrr	srr	prr	mse_rr	mean	stdev	mse	mrr	srr	prr	mse_rr	mean	stdev	mse	mrr	srr	prr	mse_rr
Random	0.306139	1.46779	0.315825	0.0358588	0.00137967	1.4532	0.524816	1.33517	0.29302	0.31469	0.0242168	0.000659573	1.37857	0.317952	1.32576	0.121266	0.313925	0.0175675	0.000369239	1.35989	0.203819	1.33559	0.059019
NewEPI	0.306139	1.46779	0.312318	0.0474403	0.00228876	1.48837	0.65043	1.32763	0.442704	0.314059	0.0405471	0.00170679	1.41171	0.437116	1.32739	0.210783	0.303569	0.0358523	0.00129199	1.494	0.353336	1.44637	0.125305			1.65892	1.51083	2.58773	1.73818	3.49907	2.12313	180	3	3	3	4	3	4		1.28799	1.22916	1.60864	1.3184	1.87058	1.4571
Quad	0.306139	1.46779	0.329168	0.0391293	0.00206144	1.48823	0.482916	1.39172	0.238995	0.327466	0.0287832	0.00128331	1.44457	0.309168	1.3985	0.100386	0.326181	0.0245979	0.00100674	1.43989	0.244787	1.40929	0.0633429			1.49415	0.815626	1.94567	0.827816	2.72652	1.07326	180	2	1	2	1	2	2		1.22235	0.90312	1.39487	0.909844	1.65122	1.03598
Square	0.306139	1.46779	0.31919	0.0353173	0.00141764	1.46712	0.505665	1.3445	0.270898	0.318533	0.023821	0.000721051	1.39704	0.329651	1.34405	0.123981	0.318871	0.0175511	0.000470145	1.37439	0.209942	1.34877	0.0582414			1.02752	0.924502	1.09321	1.02239	1.27328	0.986824	180	1	2	1	2	1	1		1.01367	0.96151	1.04557	1.01113	1.1284	0.99339
EPI	0.306139	1.46779	0.324595	0.0485546	0.00269817	1.58554	0.67242	1.43369	0.453311	0.325042	0.0428693	0.0021951	1.52441	0.44573	1.43676	0.199638	0.324287	0.0389688	0.00184792	1.48494	0.338665	1.43528	0.115751			1.95566	1.54703	3.32806	1.64628	5.00467	1.96125	180	4	4	4	3	4	3		1.39845	1.2438	1.8243	1.28308	2.23711	1.40045
			population 17
	true	true	7							15							30
	mean	rr	mean	stdev	mse	mrr	srr	prr	mse_rr	mean	stdev	mse	mrr	srr	prr	mse_rr	mean	stdev	mse	mrr	srr	prr	mse_rr
Random	0.279985	1.58016	0.275221	0.0307003	0.000965204	2.05264	1.27512	1.69478	1.63907	0.275865	0.0211735	0.000465292	1.82962	0.601445	1.69675	0.375329	0.275744	0.014613	0.000231526	1.76548	0.346211	1.71044	0.136835
NewEPI	0.279985	1.58016	0.278546	0.0364353	0.0013296	2.02589	1.34564	1.62308	1.81259	0.279776	0.0304737	0.00092869	1.81347	0.8829	1.6279	0.781792	0.285411	0.0308988	0.000984177	1.62139	0.431108	1.53182	0.188191			1.37753	1.10587	1.99593	2.08295	4.25083	1.37531	189	2	4	3	4	4	3		1.17368	1.0516	1.41277	1.44324	2.06175	1.17274
Quad	0.279985	1.58016	0.298647	0.0320378	0.00137469	1.8941	0.959549	1.62997	0.923215	0.2985	0.0234206	0.00089133	1.75749	0.55041	1.63659	0.306136	0.29767	0.0179235	0.000634011	1.71411	0.361261	1.65595	0.136254			1.42425	0.563256	1.91564	0.815645	2.7384	0.995752	189	3	1	2	1	2	1		1.19342	0.750504	1.38407	0.903131	1.65481	0.997874
Square	0.279985	1.58016	0.284626	0.0318557	0.00103632	2.07225	1.23755	1.73223	1.55466	0.286916	0.021085	0.000492616	1.86341	0.601031	1.73477	0.385143	0.286853	0.0148537	0.000267802	1.79093	0.340267	1.73802	0.140701			1.07368	0.948499	1.05873	1.02615	1.15668	1.02826	189	1	2	1	2	1	2		1.03619	0.973909	1.02894	1.01299	1.07549	1.01403
EPI	0.279985	1.58016	0.301368	0.0368651	0.00181627	2.01925	1.26387	1.66572	1.60469	0.299695	0.0282766	0.00118805	1.83111	0.664641	1.6787	0.451458	0.29935	0.0233753	0.000921408	1.74045	0.446817	1.65651	0.205475			1.88175	0.979024	2.55335	1.20283	3.97972	1.50162	189	4	3	4	3	3	4		1.37177	0.989456	1.59792	1.09674	1.99492	1.22541
			population 18
	true	true	7							15							30
	mean	rr	mean	stdev	mse	mrr	srr	prr	mse_rr	mean	stdev	mse	mrr	srr	prr	mse_rr	mean	stdev	mse	mrr	srr	prr	mse_rr
Random	0.114717	1.5519	0.113297	0.0245328	0.000603875	1.81841	1.29798	1.43867	1.69757	0.113557	0.0179941	0.000325133	1.62363	0.911472	1.44235	0.842782	0.113944	0.0122943	0.000151747	1.50917	0.416445	1.43085	0.18808
NewEPI	0.114717	1.5519	0.113789	0.0281547	0.000793548	1.82408	1.4737	1.38148	2.20083	0.114317	0.0241578	0.000583759	1.55682	0.797373	1.37047	0.668721	0.114429	0.020868	0.000435556	1.50487	0.565845	1.39026	0.346308			1.31409	1.29646	1.79545	0.793468	2.87027	1.84129	198	2	4	2	3	2	3		1.14634	1.13862	1.33994	0.890768	1.69419	1.35694
Quad	0.114717	1.5519	0.135417	0.0254646	0.00107694	1.72823	1.04734	1.42818	1.11223	0.134478	0.0189649	0.000750164	1.52766	0.615607	1.38368	0.40727	0.136421	0.0154294	0.00070913	1.42037	0.379684	1.35049	0.184726			1.78338	0.655187	2.30725	0.483244	4.6731	0.982169	198	3	1	3	1	3	2		1.33543	0.809436	1.51896	0.695158	2.16173	0.991044
Square	0.114717	1.5519	0.113538	0.0257157	0.000662687	1.85276	1.22596	1.47276	1.50924	0.113857	0.0175327	0.000308135	1.68019	0.736639	1.49132	0.546307	0.114821	0.0128879	0.000166109	1.54334	0.414986	1.46696	0.179428			1.09739	0.889058	0.94772	0.648218	1.09464	0.954002	198	1	2	1	2	1	1		1.04756	0.942899	0.973509	0.80512	1.04625	0.97673
EPI	0.114717	1.5519	0.134609	0.031064	0.00136066	1.72856	1.31945	1.35221	1.78082	0.134077	0.0273392	0.00112224	1.58011	0.866619	1.34691	0.793049	0.13511	0.0250696	0.00104436	1.47123	0.622296	1.31327	0.444197			2.25322	1.04904	3.45164	0.940989	6.88223	2.36175	198	4	3	4	4	4	4		1.50107	1.02423	1.85786	0.970046	2.6234	1.5368
			population 19
	true	true	7							15							30
	mean	rr	mean	stdev	mse	mrr	srr	prr	mse_rr	mean	stdev	mse	mrr	srr	prr	mse_rr	mean	stdev	mse	mrr	srr	prr	mse_rr
Random	0.342626	1.6776	0.342962	0.0334965	0.00112213	1.74449	0.539857	1.61739	0.295071	0.34332	0.0225702	0.000509895	1.63591	0.327621	1.58258	0.116364	0.343455	0.0162409	0.000264454	1.63403	0.224399	1.60818	0.055174
NewEPI	0.342626	1.6776	0.341251	0.0370534	0.00137484	1.66157	0.532473	1.5448	0.301163	0.340969	0.030552	0.00093617	1.66674	0.388876	1.59541	0.15798	0.342747	0.0270581	0.000732155	1.6266	0.286957	1.59135	0.0897834			1.22521	1.02065	1.836	1.35763	2.76855	1.62728	207	4	1	4	3	4	3		1.10689	1.01027	1.35499	1.16517	1.6639	1.27565
Quad	0.342626	1.6776	0.338571	0.0329543	0.00110243	1.70927	0.569616	1.58238	0.333529	0.337589	0.0235986	0.000582265	1.62234	0.363365	1.56244	0.145296	0.338997	0.0186821	0.00036219	1.59751	0.244957	1.56588	0.0724853			0.982445	1.13034	1.14193	1.24863	1.36958	1.31376	207	2	2	2	2	2	2		0.991183	1.06317	1.06861	1.11742	1.17029	1.14619
Square	0.342626	1.6776	0.334954	0.0315573	0.00105472	1.74747	0.645814	1.59815	0.423388	0.337094	0.0229639	0.000557944	1.64492	0.360711	1.58604	0.138496	0.336762	0.0160193	0.000291004	1.62338	0.231008	1.59646	0.0599484			0.93993	1.43487	1.09423	1.19019	1.1004	1.08653	207	1	4	1	1	1	1		0.9695	1.19786	1.04606	1.09096	1.049	1.04237
EPI	0.342626	1.6776	0.338627	0.0361703	0.00132428	1.68633	0.60587	1.5485	0.383745	0.338208	0.0289046	0.000854995	1.61261	0.38843	1.54499	0.168463	0.337587	0.0242289	0.000612431	1.58678	0.288777	1.54815	0.100149			1.18015	1.30052	1.6768	1.44772	2.31583	1.81516	207	3	3	3	4	3	4		1.08635	1.1404	1.29491	1.20321	1.52179	1.34728
			population 20
	true	true	7							15							30
	mean	rr	mean	stdev	mse	mrr	srr	prr	mse_rr	mean	stdev	mse	mrr	srr	prr	mse_rr	mean	stdev	mse	mrr	srr	prr	mse_rr
Random	0.418805	1.73686	0.413822	0.037896	0.00146094	1.87029	0.460742	1.78453	0.214556	0.41223	0.0278407	0.000818335	1.83779	0.320042	1.79512	0.105821	0.413951	0.0196567	0.000409947	1.80885	0.206487	1.78971	0.04543
NewEPI	0.418805	1.73686	0.414347	0.0467872	0.00220892	1.86868	0.532345	1.76525	0.284197	0.411823	0.0404723	0.00168676	1.82808	0.389597	1.76852	0.152788	0.414204	0.0375061	0.00142788	1.80094	0.316106	1.76048	0.100481			1.51199	1.32459	2.0612	1.44383	3.48308	2.21177	216	4	4	4	3	3	2		1.22963	1.15091	1.43569	1.2016	1.8663	1.4872
Quad	0.418805	1.73686	0.41257	0.0374368	0.00144039	1.57844	0.370918	1.51235	0.187985	0.410755	0.0286791	0.000887293	1.522	0.258583	1.48886	0.128369	0.409775	0.023785	0.000647267	1.51235	0.201973	1.49129	0.101098			0.985935	0.876159	1.08427	1.21308	1.5789	2.22535	216	1	1	1	2	1	3		0.992943	0.936034	1.04128	1.1014	1.25654	1.49176
Square	0.418805	1.73686	0.394418	0.0386767	0.00209061	1.81174	0.474098	1.72556	0.224897	0.3926	0.0270286	0.00141725	1.75174	0.28557	1.7162	0.0819771	0.393278	0.0192302	0.00102143	1.73943	0.198068	1.72217	0.0394467			1.43101	1.0482	1.73187	0.774676	2.49161	0.868297	216	2	2	2	1	2	1		1.19625	1.02382	1.316	0.880157	1.57848	0.931824
EPI	0.418805	1.73686	0.411544	0.0454099	0.00211478	1.53859	0.401757	1.4639	0.235916	0.410941	0.0394369	0.00161711	1.52152	0.31118	1.4754	0.165194	0.407374	0.0364389	0.00145846	1.53214	0.270926	1.49716	0.130857			1.44755	1.09956	1.9761	1.56107	3.55768	2.88041	216	3	3	3	4	4	4		1.20314	1.0486	1.40574	1.24943	1.88618	1.69718
			population 21
	true	true	7							15							30
	mean	rr	mean	stdev	mse	mrr	srr	prr	mse_rr	mean	stdev	mse	mrr	srr	prr	mse_rr	mean	stdev	mse	mrr	srr	prr	mse_rr
Random	0.131295	1.58376	0.126072	0.0250439	0.000654477	1.79933	0.961832	1.60931	0.925774	0.126564	0.0165668	0.000296841	1.71405	0.495409	1.63773	0.248343	0.126259	0.0124514	0.000180398	1.66032	0.300675	1.62754	0.0923221
NewEPI	0.131295	1.58376	0.132073	0.0316737	0.00100383	1.76722	0.820516	1.59037	0.67329	0.134781	0.0279503	0.000793371	1.69465	0.621684	1.5843	0.386491	0.130062	0.0270467	0.000733044	1.6643	0.534452	1.59334	0.285731			1.53379	0.727273	2.67271	1.55628	4.06347	3.09493	225	2	4	2	4	2	4		1.23846	0.852803	1.63484	1.24751	2.01581	1.75924
Quad	0.131295	1.58376	0.165718	0.0278093	0.0019583	1.56679	0.572041	1.46304	0.341804	0.165292	0.0213055	0.00160972	1.54085	0.408721	1.48265	0.177276	0.162729	0.0171732	0.00128301	1.59946	0.296834	1.56925	0.088321			2.99216	0.369209	5.42283	0.713836	7.11212	0.956661	225	3	1	3	1	3	1		1.72979	0.607626	2.3287	0.844888	2.66686	0.97809
Square	0.131295	1.58376	0.130967	0.02509	0.000629616	1.79738	0.761817	1.6406	0.583596	0.13037	0.0171029	0.000293365	1.68685	0.443631	1.62509	0.198517	0.129951	0.0120435	0.000146852	1.67384	0.313062	1.63959	0.101125			0.962014	0.630387	0.988289	0.799365	0.814043	1.09535	225	1	3	1	2	1	2		0.980823	0.793969	0.994127	0.894072	0.902243	1.04659
EPI	0.131295	1.58376	0.164986	0.0351399	0.0023699	1.72256	0.758952	1.5683	0.576247	0.164305	0.0313812	0.00207444	1.63678	0.537582	1.55768	0.289675	0.15766	0.0283067	0.00149638	1.65984	0.435093	1.61664	0.190387			3.62106	0.622449	6.98838	1.16643	8.29487	2.0622	225	4	2	4	3	4	3		1.90291	0.788955	2.64356	1.08001	2.88008	1.43604
			population 22
	true	true	7							15							30
	mean	rr	mean	stdev	mse	mrr	srr	prr	mse_rr	mean	stdev	mse	mrr	srr	prr	mse_rr	mean	stdev	mse	mrr	srr	prr	mse_rr
Random	0.0699255	2.71591	0.0715666	0.0191491	0.000369381	3.77215	3.01525	2.82615	9.10389	0.0713102	0.0137048	0.000189739	3.31743	1.94623	2.86748	3.81078	0.0710451	0.00958638	9.31521e-05	3.02626	0.946669	2.84464	0.912754
NewEPI	0.0699255	2.71591	0.0734698	0.0247632	0.000625778	3.704	3.22772	2.7498	10.4193	0.073536	0.0226607	0.000526543	3.30323	2.63064	2.70212	6.92046	0.0725325	0.0205404	0.000428704	3.10492	1.74187	2.76184	3.03622			1.69413	1.14449	2.77509	1.81602	4.6022	3.32644	234	3	3	3	4	4	4		1.30159	1.06981	1.66586	1.3476	2.14527	1.82385
Quad	0.0699255	2.71591	0.0712589	0.0194099	0.000378522	2.55398	1.87401	2.0133	4.00557	0.0712039	0.0154852	0.000241426	2.23329	1.22196	1.96767	2.05305	0.0717217	0.0127084	0.00016473	2.07568	0.690785	1.94297	1.07462			1.02475	0.439985	1.27241	0.538747	1.76839	1.17734	234	2	1	2	1	2	2		1.0123	0.663314	1.12801	0.733994	1.32981	1.08505
Square	0.0699255	2.71591	0.0701103	0.0192932	0.000372262	3.96425	3.24514	2.99039	10.6063	0.0705893	0.0139494	0.000195026	3.44314	1.99354	2.98885	4.0487	0.069799	0.0100792	0.000101606	3.12366	0.954905	2.94718	0.965329			1.0078	1.16503	1.02787	1.06243	1.09076	1.0576	234	1	4	1	3	1	1		1.00389	1.07936	1.01384	1.03074	1.04439	1.0284
EPI	0.0699255	2.71591	0.0723868	0.0262717	0.00069626	2.62639	2.4473	1.95975	6.56106	0.0723293	0.0232432	0.000546025	2.37572	1.64931	1.96761	3.28018	0.0713984	0.0206432	0.000428311	2.25887	1.19329	2.00552	1.92859			1.88494	0.720687	2.87777	0.860761	4.59798	2.11294	234	4	2	4	2	3	3		1.37293	0.848933	1.6964	0.927772	2.14429	1.4536
			population 23
	true	true	7							15							30
	mean	rr	mean	stdev	mse	mrr	srr	prr	mse_rr	mean	stdev	mse	mrr	srr	prr	mse_rr	mean	stdev	mse	mrr	srr	prr	mse_rr
Random	0.339863	1.41688	0.336619	0.0410352	0.00169441	1.43917	0.412169	1.35713	0.173453	0.338169	0.0285468	0.000817789	1.38391	0.253614	1.34864	0.0689768	0.338401	0.0209698	0.00044187	1.36486	0.189931	1.34523	0.0412075
NewEPI	0.339863	1.41688	0.340834	0.0507041	0.00257185	1.38269	0.483011	1.29144	0.249035	0.339192	0.0448358	0.0020107	1.36423	0.376171	1.30738	0.153495	0.340937	0.0443095	0.00196449	1.32743	0.291209	1.29313	0.100117			1.51784	1.43575	2.4587	2.22531	4.44585	2.42958	243	2	2	2	3	2	3		1.23201	1.19823	1.56802	1.49175	2.10852	1.55871
Quad	0.339863	1.41688	0.386409	0.0413237	0.00387418	1.49289	0.501074	1.39175	0.251707	0.385861	0.0329089	0.00319881	1.43002	0.309239	1.39008	0.096347	0.384828	0.0277803	0.0027936	1.43855	0.260111	1.40912	0.0677179			2.28645	1.45115	3.91154	1.3968	6.32221	1.64334	243	3	3	3	2	3	2		1.5121	1.20464	1.97776	1.18186	2.5144	1.28193
Square	0.339863	1.41688	0.339397	0.0406901	0.0016559	1.46509	0.436895	1.37804	0.192386	0.340753	0.0289323	0.00083787	1.39509	0.284225	1.35464	0.0846577	0.339562	0.0214743	0.000461236	1.37312	0.186368	1.35404	0.0386819			0.977272	1.10915	1.02455	1.22734	1.04383	0.93871	243	1	1	1	1	1	1		0.988571	1.05316	1.0122	1.10785	1.02168	0.96887
EPI	0.339863	1.41688	0.387322	0.0537191	0.0051381	1.58931	0.642098	1.43175	0.412511	0.386042	0.0487958	0.00451353	1.51968	0.476067	1.42376	0.226687	0.384461	0.0459912	0.00410417	1.50801	0.415378	1.4374	0.17296			3.03238	2.37822	5.51918	3.28643	9.28819	4.19729	243	4	4	4	4	4	4		1.74137	1.54215	2.34929	1.81285	3.04765	2.04873
			population 24
	true	true	7							15							30
	mean	rr	mean	stdev	mse	mrr	srr	prr	mse_rr	mean	stdev	mse	mrr	srr	prr	mse_rr	mean	stdev	mse	mrr	srr	prr	mse_rr
Random	0.0365073	1.6253	0.0392542	0.0140747	0.000205643	1.82877	1.60594	1.4053	2.62744	0.039363	0.00959084	0.000100139	1.5441	0.811255	1.37171	0.722443	0.0389203	0.00679407	5.19818e-05	1.49066	0.525393	1.40119	0.326263
NewEPI	0.0365073	1.6253	0.036438	0.0166231	0.000276332	-nan	-nan	1.61398	0.000128142	0.0368724	0.0140223	0.000196758	2.01735	1.54235	1.54729	2.38493	-nan	0		-nan	-nan	-nan				1.34375	4.87708e-05	1.96484	3.3012	0	0	252	2	1	2	4	1	1		1.1592	0.00698361	1.40173	1.81692	0	0
Quad	0.0365073	1.6253	0.0524395	0.0163752	0.000521982	1.71594	1.5093	1.34175	2.35839	0.0517824	0.0123376	0.000385545	1.55998	0.787513	1.40018	0.670856	0.05189	0.0100381	0.000337391	1.47959	0.496442	1.39534	0.299336			2.5383	0.897598	3.85009	0.928594	6.49056	0.917469	252	3	3	3	1	3	2		1.5932	0.947416	1.96216	0.963636	2.54766	0.957846
Square	0.0365073	1.6253	0.0398775	0.0143349	0.000216848	-nan	-nan	1.44483	0.0325694	0.0395961	0.00936793	9.72987e-05	1.64372	0.959407	1.42784	0.959452	0.0401897	0.00677933	5.95193e-05	1.54	0.539809	1.45688	0.319759			1.05449	0.0123959	0.971634	1.32807	1.145	0.980065	252	1	2	1	2	2	3		1.02688	0.111337	0.985715	1.15242	1.07005	0.989982
EPI	0.0365073	1.6253	0.0518829	0.0196229	0.000621467	1.88711	1.87374	1.40027	3.56154	0.0512753	0.0164124	0.000487461	1.63167	1.09884	1.35987	1.2779	0.0506404	0.0148577	0.000420496	1.54306	0.728813	1.37962	0.591527			3.02208	1.35552	4.86783	1.76886	8.08929	1.81304	252	4	4	4	3	4	4		1.73841	1.16427	2.20632	1.32999	2.84417	1.34649
			population 25
	true	true	7							15							30
	mean	rr	mean	stdev	mse	mrr	srr	prr	mse_rr	mean	stdev	mse	mrr	srr	prr	mse_rr	mean	stdev	mse	mrr	srr	prr	mse_rr
Random	0.0598971	1.74718	0.0595728	0.0178262	0.000317879	2.35916	1.82731	1.76063	3.33924	0.0584144	0.0123692	0.000155195	2.13239	1.42878	1.76323	2.04167	0.058847	0.00876419	7.79137e-05	1.8712	0.621084	1.74096	0.385784
NewEPI	0.0598971	1.74718	0.0591987	0.0235785	0.000556433	2.08882	1.70196	1.62908	2.91062	0.0588401	0.0201604	0.000407559	2.23292	1.92239	1.66313	3.70265	0.0591228	0.0181776	0.000331025	1.97918	1.32274	1.65053	1.75898			1.75046	0.871639	2.6261	1.81354	4.24861	4.5595	261	2	1	2	3	2	3		1.32305	0.933616	1.62053	1.34668	2.06121	2.1353
Quad	0.0598971	1.74718	0.0764703	0.0226684	0.000788527	2.55291	1.79211	1.99021	3.27072	0.0754281	0.0172065	0.000537275	2.41847	1.75673	1.92655	3.11827	0.0747347	0.0154632	0.000459265	2.1698	0.926562	1.95019	0.89973			2.48059	0.97948	3.46193	1.52732	5.89453	2.33221	261	3	2	3	2	3	2		1.57499	0.989687	1.86063	1.23585	2.42787	1.52716
Square	0.0598971	1.74718	0.057382	0.017262	0.000304302	2.27377	1.87291	1.70127	3.5099	0.0579492	0.0120159	0.000148176	2.00326	1.1775	1.70968	1.38791	0.0569849	0.0090421	9.02404e-05	1.87063	0.690379	1.73544	0.476761			0.957291	1.05111	0.954771	0.679793	1.15821	1.23582	261	1	3	1	1	1	1		0.978413	1.02523	0.977124	0.824495	1.0762	1.11168
EPI	0.0598971	1.74718	0.0757535	0.0301918	0.00116297	2.55213	2.24206	1.88712	5.04642	0.0754905	0.0278043	0.00101623	2.5508	2.24181	1.91476	5.0538	0.074325	0.0258153	0.000874594	2.3401	1.62386	1.94744	2.67703			3.65854	1.51125	6.54809	2.47532	11.2252	6.93918	261	4	4	4	4	4	4		1.91273	1.22933	2.55892	1.57332	3.3504	2.63423
			population 26
	true	true	7							15							30
	mean	rr	mean	stdev	mse	mrr	srr	prr	mse_rr	mean	stdev	mse	mrr	srr	prr	mse_rr	mean	stdev	mse	mrr	srr	prr	mse_rr
Random	0.172678	1.5162	0.173823	0.0255996	0.000656651	1.72498	0.749108	1.53947	0.561704	0.174831	0.0183993	0.00034317	1.63712	0.413678	1.56244	0.173268	0.175292	0.012785	0.000170289	1.56475	0.28107	1.52943	0.0791754
NewEPI	0.172678	1.5162	0.174802	0.0287592	0.000831603	1.8167	0.921539	1.58777	0.854356	0.175371	0.0222634	0.000502911	1.6493	0.472047	1.55368	0.224233	0.174121	0.0186674	0.000350554	1.63804	0.374342	1.57565	0.143666			1.26643	1.52101	1.46549	1.29414	2.05858	1.81453	270	2	4	2	4	2	4		1.12536	1.23329	1.21057	1.1376	1.43478	1.34705
Quad	0.172678	1.5162	0.193711	0.0267405	0.00115744	1.5767	0.582597	1.44835	0.344023	0.193045	0.0201618	0.000821313	1.53183	0.372751	1.47096	0.14099	0.192492	0.0146771	0.000608012	1.50087	0.254998	1.47109	0.0670589			1.76264	0.612463	2.39331	0.813712	3.57047	0.846966	270	4	1	3	1	3	1		1.32765	0.7826	1.54703	0.90206	1.88957	0.920308
Square	0.172678	1.5162	0.178271	0.0252653	0.000669617	1.67576	0.68698	1.52276	0.471985	0.178153	0.0181068	0.000357832	1.61833	0.408143	1.54706	0.167533	0.178662	0.0132776	0.000212103	1.58549	0.280808	1.54849	0.0798958			1.01975	0.840272	1.04273	0.966903	1.24555	1.0091	270	1	3	1	3	1	2		1.00982	0.916664	1.02114	0.983312	1.11604	1.00454
EPI	0.172678	1.5162	0.192388	0.0273149	0.00113459	1.62552	0.631425	1.48712	0.399543	0.191793	0.0215413	0.000829411	1.56922	0.401546	1.49872	0.161545	0.191143	0.0178134	0.000658273	1.54827	0.304453	1.50636	0.0927885			1.72784	0.711305	2.41691	0.932342	3.86562	1.17194	270	3	2	4	2	4	3		1.31447	0.843389	1.55464	0.965579	1.96612	1.08256
			population 27
	true	true	7							15							30
	mean	rr	mean	stdev	mse	mrr	srr	prr	mse_rr	mean	stdev	mse	mrr	srr	prr	mse_rr	mean	stdev	mse	mrr	srr	prr	mse_rr
Random	0.089296	1.41951	0.0875532	0.0189572	0.000362413	1.25427	0.616332	1.36504	0.382832	0.0897577	0.013111	0.000172111	1.73219	1.07208	1.37422	1.15141	0.089115	0.00947265	8.97637e-05	1.75753	1.12257	1.40149	1.26049
NewEPI	0.089296	1.41951	0.0887032	0.0197298	0.000389616	1.22524	0.671874	1.32196	0.460931	0.0884382	0.0152725	0.000233985	1.68179	1.07741	1.34058	1.16704	0.0889981	0.0127064	0.000161541	1.87639	1.41669	1.37929	2.00863			1.07506	1.204	1.3595	1.01358	1.79963	1.59353	279	3	2	3	3	4	4		1.03685	1.09727	1.16597	1.00677	1.3415	1.26235
Quad	0.089296	1.41951	0.0887558	0.0192377	0.000370381	1.51459	1.02115	1.24685	1.07256	0.0876777	0.0143177	0.000207615	1.59743	1.02023	1.26425	1.06497	0.0879428	0.0102721	0.000107347	1.57249	0.961713	1.28991	0.941688			1.02199	2.80164	1.20628	0.924934	1.19589	0.747082	279	1	3	2	1	2	1		1.01093	1.67381	1.09831	0.961735	1.09357	0.864339
Square	0.089296	1.41951	0.0862893	0.0196321	0.00039446	1.23031	0.600492	1.34578	0.366027	0.0866209	0.0132542	0.00018283	1.72848	1.05786	1.36394	1.12216	0.0858568	0.00925405	9.74654e-05	1.65875	1.01653	1.35301	1.03776			1.08843	0.956103	1.06228	0.974596	1.0858	0.823297	279	4	1	1	2	1	3		1.04328	0.977805	1.03067	0.987216	1.04202	0.907357
EPI	0.089296	1.41951	0.0870128	0.0191939	0.000373619	1.63868	1.16084	1.32699	1.35611	0.0888599	0.0157251	0.000247469	1.70191	1.24134	1.29595	1.55619	0.0877769	0.0122581	0.000152569	1.67192	0.993197	1.34147	0.992531			1.03092	3.54231	1.43784	1.35156	1.69967	0.787418	279	2	4	4	4	3	2		1.01534	1.8821	1.1991	1.16256	1.30371	0.887366
			population 28
	true	true	7							15							30
	mean	rr	mean	stdev	mse	mrr	srr	prr	mse_rr	mean	stdev	mse	mrr	srr	prr	mse_rr	mean	stdev	mse	mrr	srr	prr	mse_rr
Random	0.218145	1.521	0.214612	0.0278704	0.000789241	1.66494	0.617799	1.54427	0.382217	0.214592	0.0197176	0.000401408	1.57858	0.344453	1.52711	0.118685	0.214192	0.0135751	0.000199909	1.57493	0.228657	1.5512	0.0531961
NewEPI	0.218145	1.521	0.215219	0.0344374	0.0011945	1.69257	0.666403	1.53655	0.444335	0.216879	0.027741	0.000771166	1.60443	0.476636	1.50846	0.227339	-nan	0		-nan	-nan	-nan				1.51347	1.16252	1.92115	1.91548	0	0	288	4	4	4	4	1	1		1.23023	1.0782	1.38606	1.38401	0	0
Quad	0.218145	1.521	0.224327	0.028223	0.000834755	1.54967	0.489701	1.45161	0.244622	0.225329	0.0215939	0.000517906	1.51198	0.361656	1.45271	0.135459	0.225303	0.0165856	0.000326319	1.50295	0.256909	1.46839	0.06877			1.05767	0.640008	1.29023	1.14133	1.63233	1.29277	288	2	1	2	2	3	3		1.02843	0.800005	1.13588	1.06833	1.27763	1.137
Square	0.218145	1.521	0.214581	0.0279399	0.00079334	1.65076	0.532496	1.54498	0.284127	0.214076	0.0196068	0.000400983	1.59387	0.340725	1.54521	0.11668	0.214291	0.0139892	0.000210551	1.54718	0.229865	1.52391	0.0528464			1.00519	0.743366	0.998943	0.983102	1.05323	0.993427	288	1	2	1	1	2	2		1.00259	0.862187	0.999471	0.991515	1.02627	0.996708
EPI	0.218145	1.521	0.222792	0.0332044	0.00112413	1.60351	0.600866	1.46318	0.364383	0.221461	0.0251618	0.000644112	1.54043	0.408519	1.46472	0.170055	0.220907	0.0204687	0.000426596	1.54202	0.322788	1.49261	0.104998			1.42431	0.953341	1.60463	1.43283	2.13395	1.97379	288	3	3	3	3	4	4		1.19345	0.976392	1.26674	1.19701	1.4608	1.40492
			population 29
	true	true	7							15							30
	mean	rr	mean	stdev	mse	mrr	srr	prr	mse_rr	mean	stdev	mse	mrr	srr	prr	mse_rr	mean	stdev	mse	mrr	srr	prr	mse_rr
Random	0.278861	1.62048	0.275383	0.039943	0.00160754	1.76919	0.655635	1.626	0.429888	0.27476	0.0280489	0.000803559	1.69215	0.397967	1.62677	0.158417	0.276572	0.0196838	0.000392691	1.66259	0.270507	1.63106	0.073286
NewEPI	0.278861	1.62048	0.27482	0.0495302	0.00246957	1.82079	0.710772	1.64864	0.50599	0.2722	0.0439827	0.00197885	1.71483	0.541309	1.62327	0.293023	0.272925	0.0404826	0.00167408	1.69256	0.437112	1.63166	0.191192			1.53624	1.17703	2.4626	1.84969	4.26309	2.60885	297	3	2	3	3	3	3		1.23945	1.08491	1.56927	1.36003	2.06472	1.61519
Quad	0.278861	1.62048	0.307478	0.0399685	0.00241641	1.95144	0.910091	1.73271	0.840861	0.307164	0.0306846	0.0017426	1.81814	0.505235	1.71693	0.264565	0.305978	0.0275297	0.00149322	1.75298	0.373807	1.69444	0.145202			1.50318	1.956	2.16861	1.67005	3.80252	1.9813	297	2	3	2	2	2	2		1.22604	1.39857	1.47262	1.2923	1.95	1.40759
Square	0.278861	1.62048	0.283264	0.0384495	0.00149775	1.82347	0.625178	1.68528	0.395047	0.283	0.0269238	0.000742022	1.75634	0.398445	1.6896	0.163536	0.281717	0.0200764	0.000411218	1.70984	0.265698	1.67884	0.0740013			0.931704	0.918953	0.92342	1.03231	1.04718	1.00976	297	1	1	1	1	1	1		0.965248	0.95862	0.960947	1.01603	1.02332	1.00487
EPI	0.278861	1.62048	0.304267	0.0506757	0.00321349	2.04023	1.03451	1.74925	1.08679	0.305194	0.0479211	0.00298986	1.92522	0.771643	1.7414	0.610055	0.306987	0.0458977	0.00289767	1.84678	0.582423	1.73509	0.352352			1.99901	2.52808	3.72077	3.85093	7.379	4.80791	297	4	4	4	4	4	4		1.41386	1.59	1.92893	1.96238	2.71643	2.19269
			population 30
	true	true	7							15							30
	mean	rr	mean	stdev	mse	mrr	srr	prr	mse_rr	mean	stdev	mse	mrr	srr	prr	mse_rr	mean	stdev	mse	mrr	srr	prr	mse_rr
Random	0.0507067	2.10878	0.0473554	0.0152733	0.000244505	2.77801	2.28101	2.18893	5.20943	0.0471126	0.0107268	0.000127982	2.41839	1.18507	2.18348	1.40997	0.0475674	0.00717376	6.1318e-05	2.25293	0.705844	2.16108	0.500951
NewEPI	0.0507067	2.10878	0.0478214	0.017607	0.000318331	2.75371	2.34629	2.12485	5.50534	0.0528745	0.0158431	0.000255703	2.37051	1.24764	2.13079	1.55709	0.0635268	-nan	0.000164355	2.09492	0	2.09492	0.0001921			1.30194	1.0568	1.99797	1.10434	2.68037	0.00038347	306	3	4	3	4	3	1		1.14103	1.02801	1.41349	1.05088	1.63718	0.0195824
Quad	0.0507067	2.10878	0.0525595	0.0158173	0.00025362	2.06936	1.56154	1.71051	2.59703	0.0532205	0.0125247	0.000163187	1.93733	0.919585	1.77894	0.954431	0.0547243	0.0105232	0.000126879	2.07233	0.638273	1.98335	0.423125			1.03728	0.498524	1.27508	0.676915	2.06919	0.844644	306	1	2	2	1	2	2		1.01847	0.706062	1.1292	0.822749	1.43847	0.919045
Square	0.0507067	2.10878	0.0474219	0.0157578	0.000259098	2.73236	2.25726	2.14846	5.0968	0.0482825	0.0105717	0.000117638	2.36509	1.11741	2.1438	1.24983	0.0475044	0.00718592	6.18921e-05	2.26291	0.691464	2.16273	0.481033			1.05969	0.978379	0.919174	0.886424	1.00936	0.96024	306	2	3	1	3	1	3		1.02941	0.98913	0.958736	0.941501	1.00467	0.979918
EPI	0.0507067	2.10878	0.0535151	0.0211441	0.00045496	-nan	-nan	1.79722	0.0970696	0.0536875	0.017276	0.000307345	2.07851	1.08079	1.89613	1.21333	0.0543128	0.0140645	0.000210814	2.10213	0.792601	1.99755	0.640588			1.86074	0.0186334	2.40148	0.860533	3.43804	1.27874	306	4	1	4	2	4	4		1.36409	0.136504	1.54967	0.927649	1.8542	1.13082
			population 31
	true	true	7							15							30
	mean	rr	mean	stdev	mse	mrr	srr	prr	mse_rr	mean	stdev	mse	mrr	srr	prr	mse_rr	mean	stdev	mse	mrr	srr	prr	mse_rr
Random	0.534074	1.45326	0.535356	0.0410197	0.00168426	1.53487	0.250576	1.50555	0.0655226	0.535544	0.0295218	0.000873697	1.51875	0.166815	1.50482	0.0304857	0.536412	0.0205817	0.000429073	1.51848	0.12042	1.51136	0.0178766
NewEPI	0.534074	1.45326	0.536377	0.0583065	0.00340495	1.5641	0.321842	1.51777	0.107744	0.536718	0.0516205	0.00267167	1.54164	0.273581	1.5094	0.0779983	0.534792	0.0516898	0.00267235	1.5242	0.236719	1.50013	0.0582327			2.02163	1.64438	3.05789	2.55852	6.2282	3.25748	315	2	4	2	4	2	4		1.42184	1.28233	1.74868	1.59954	2.49564	1.80485
Quad	0.534074	1.45326	0.612687	0.038873	0.00769111	1.47978	0.213066	1.45679	0.0454096	0.615994	0.0313022	0.00769071	1.46689	0.152566	1.4549	0.0232791	0.615101	0.0270422	0.00729666	1.47351	0.120551	1.46583	0.0146905			4.56647	0.693037	8.80249	0.763607	17.0056	0.821776	315	3	1	3	1	3	1		2.13693	0.832489	2.9669	0.873846	4.12379	0.906519
Square	0.534074	1.45326	0.554513	0.0405426	0.00206146	1.54636	0.26472	1.51334	0.0736863	0.556809	0.0294859	0.0013863	1.52052	0.158743	1.50811	0.0282079	0.554855	0.0205781	0.000855308	1.52496	0.117759	1.51796	0.0180533			1.22395	1.12459	1.5867	0.925282	1.99339	1.00988	315	1	3	1	2	1	2		1.10632	1.06047	1.25964	0.961916	1.41187	1.00493
EPI	0.534074	1.45326	0.615378	0.0543614	0.0095655	1.48588	0.242927	1.45725	0.0590294	0.61422	0.0487688	0.00880178	1.47764	0.208575	1.45649	0.043514	0.613548	0.0464696	0.00847554	1.47734	0.185123	1.46102	0.0343307			5.67935	0.900902	10.0742	1.42736	19.7532	1.92043	315	4	2	4	3	4	3		2.38314	0.949159	3.17398	1.19472	4.44445	1.3858
			population 32
	true	true	7							15							30
	mean	rr	mean	stdev	mse	mrr	srr	prr	mse_rr	mean	stdev	mse	mrr	srr	prr	mse_rr	mean	stdev	mse	mrr	srr	prr	mse_rr
Random	0.160105	1.61376	0.160642	0.0267493	0.000715813	1.87902	0.925589	1.62372	0.856814	0.159702	0.0184887	0.000341994	1.73499	0.551328	1.62181	0.304027	0.159771	0.0132491	0.00017565	1.70223	0.340896	1.65316	0.117762
NewEPI	0.160105	1.61376	0.16322	0.0311606	0.000980686	1.93467	1.32723	1.62412	1.76165	0.16337	0.0260189	0.000687643	1.8303	0.669375	1.67304	0.451577	0.161678	0.0247533	0.0006152	1.77863	0.541049	1.67308	0.296253			1.37003	2.05604	2.01069	1.48532	3.50242	2.51568	324	3	4	3	3	3	4		1.17048	1.43389	1.41799	1.21874	1.87147	1.58609
Quad	0.160105	1.61376	0.1481	0.025271	0.000782743	1.73249	1.00543	1.46874	1.03192	0.147775	0.0192065	0.000520919	1.54717	0.520794	1.43578	0.302903	0.147391	0.0148664	0.000382655	1.49183	0.349458	1.43096	0.155537			1.0935	1.20437	1.52318	0.996303	2.17851	1.32077	324	1	1	2	1	2	2		1.04571	1.09744	1.23417	0.99815	1.47598	1.14925
Square	0.160105	1.61376	0.154659	0.0275021	0.000786024	1.80324	1.01807	1.56133	1.03922	0.152897	0.0191185	0.000417472	1.70417	0.569128	1.58907	0.324516	0.154031	0.0135196	0.000219673	1.60793	0.332771	1.55721	0.113934			1.09809	1.21288	1.2207	1.06739	1.25063	0.967494	324	2	2	1	2	1	1		1.0479	1.10131	1.10485	1.03315	1.11831	0.983613
EPI	0.160105	1.61376	0.148545	0.0300512	0.00103671	1.79468	1.22819	1.45302	1.53429	0.147955	0.0250823	0.000776744	1.60323	0.691085	1.43347	0.510103	0.148008	0.0218554	0.000623996	1.53076	0.485384	1.4346	0.267696			1.44829	1.79069	2.27122	1.67782	3.55249	2.27319	324	4	3	4	4	4	3		1.20345	1.33817	1.50706	1.29531	1.88481	1.50771
			population 33
	true	true	7							15							30
	mean	rr	mean	stdev	mse	mrr	srr	prr	mse_rr	mean	stdev	mse	mrr	srr	prr	mse_rr	mean	stdev	mse	mrr	srr	prr	mse_rr
Random	0.265335	1.52119	0.264351	0.0326619	0.00106777	1.58181	0.492944	1.48628	0.244212	0.264816	0.0207114	0.000429231	1.51	0.290498	1.4697	0.0870403	0.26382	0.0156532	0.000247318	1.48926	0.190591	1.47106	0.0388379
NewEPI	0.265335	1.52119	0.264045	0.0451465	0.00203987	1.65299	0.663859	1.50744	0.440898	0.262968	0.039688	0.00158074	1.59523	0.46075	1.51207	0.212374	-nan	0		-nan	-nan	-nan				1.91041	1.80539	3.68272	2.43995	0	0	333	2	3	2	3	1	1		1.38217	1.34365	1.91904	1.56203	0	0
Quad	0.265335	1.52119	0.308266	0.0357729	0.00312277	1.77859	0.545413	1.67073	0.319838	0.310235	0.0291112	0.00286347	1.72317	0.358958	1.67188	0.151558	0.307814	0.0234275	0.00235331	1.69321	0.280191	1.66292	0.0985944			2.92458	1.30967	6.67116	1.74124	9.51534	2.53861	333	3	2	3	2	3	3		1.71014	1.14441	2.58286	1.31956	3.08469	1.5933
Square	0.265335	1.52119	0.267156	0.0319681	0.00102528	1.6026	0.476913	1.50989	0.227574	0.267596	0.0225315	0.00051278	1.54175	0.300516	1.50062	0.090733	0.268041	0.0153332	0.000242429	1.53051	0.20003	1.51194	0.0400976			0.960204	0.931868	1.19465	1.04242	0.980234	1.03243	333	1	1	1	1	2	2		0.9799	0.965333	1.093	1.02099	0.990068	1.01609
EPI	0.265335	1.52119	0.30679	0.0463686	0.00386856	1.80976	0.865917	1.64039	0.764021	0.306944	0.0396752	0.00330543	1.7197	0.488754	1.63689	0.252267	0.30343	0.0355116	0.0027123	1.72375	0.387346	1.67522	0.173762			3.62304	3.12851	7.70081	2.89828	10.9669	4.47403	333	4	4	4	4	4	4		1.90343	1.76876	2.77503	1.70243	3.31163	2.11519
			population 34
	true	true	7							15							30
	mean	rr	mean	stdev	mse	mrr	srr	prr	mse_rr	mean	stdev	mse	mrr	srr	prr	mse_rr	mean	stdev	mse	mrr	srr	prr	mse_rr
Random	0.289365	1.57855	0.298141	0.0356049	0.00134473	1.75389	0.781519	1.58505	0.610814	0.297456	0.0247782	0.000679423	1.66149	0.388198	1.594	0.150936	0.297495	0.0173008	0.000365415	1.63388	0.257759	1.60077	0.0669334
NewEPI	0.289365	1.57855	0.296588	0.0458783	0.00215699	1.8422	1.10572	1.58936	1.22273	0.2976	0.0391818	0.00160303	1.6544	0.486377	1.56143	0.236856	0.296764	0.0376261	0.00147047	1.63352	0.393865	1.57425	0.155148			1.60404	2.00181	2.3594	1.56924	4.02411	2.31795	342	3	4	3	4	4	4		1.26651	1.41485	1.53603	1.25269	2.00602	1.52248
Quad	0.289365	1.57855	0.306493	0.0372228	0.00167891	1.62655	0.585003	1.48494	0.350991	0.30591	0.0275994	0.00103546	1.56029	0.37772	1.49566	0.149543	0.306839	0.0225182	0.00081241	1.5473	0.27193	1.50909	0.0787706			1.24851	0.574629	1.52403	0.990769	2.22326	1.17685	342	2	1	2	1	2	2		1.11737	0.758043	1.23452	0.995374	1.49106	1.08483
Square	0.289365	1.57855	0.302111	0.0360346	0.00146095	1.73794	0.659648	1.58354	0.43516	0.302845	0.0249652	0.000804972	1.66714	0.394489	1.60132	0.15614	0.302819	0.0174755	0.000486403	1.6381	0.258335	1.60484	0.0674281			1.08643	0.712427	1.18479	1.03448	1.3311	1.00739	342	1	2	1	2	1	1		1.04232	0.844054	1.08848	1.01709	1.15373	1.00369
EPI	0.289365	1.57855	0.30886	0.0451966	0.00242279	1.68784	0.661351	1.51178	0.441843	0.306795	0.0390461	0.0018284	1.58254	0.459363	1.48763	0.219281	0.304372	0.0348987	0.00144313	1.58709	0.365636	1.52624	0.136426			1.80169	0.723368	2.69111	1.4528	3.94929	2.03823	342	4	3	4	3	3	3		1.34227	0.85051	1.64046	1.20532	1.98728	1.42767
			population 35
	true	true	7							15							30
	mean	rr	mean	stdev	mse	mrr	srr	prr	mse_rr	mean	stdev	mse	mrr	srr	prr	mse_rr	mean	stdev	mse	mrr	srr	prr	mse_rr
Random	0.0762383	1.53915	0.0786622	0.0180074	0.000330142	1.98366	1.43999	1.50085	2.07504	0.0785061	0.0130584	0.000175665	1.78511	1.1432	1.497	1.30868	0.0794248	0.00878666	8.7359e-05	1.61319	0.532276	1.49679	0.285112
NewEPI	0.0762383	1.53915	0.0795832	0.0190109	0.000372603	1.8315	1.34741	1.39953	1.83501	0.0776991	0.0156518	0.000247113	1.72682	1.24262	1.37743	1.57026	-nan	0		-nan	-nan	-nan				1.12861	0.884325	1.40673	1.19988	0	0	351	1	2	3	4	1	1		1.06236	0.940385	1.18606	1.09539	0	0
Quad	0.0762383	1.53915	0.0866605	0.0189746	0.000468658	2.03966	1.44302	1.54624	2.08236	0.0854444	0.013508	0.000267218	1.64546	0.972972	1.38446	0.970604	0.0846546	0.0101142	0.000173131	1.50095	0.61837	1.39964	0.401844			1.41957	1.00353	1.52118	0.741664	1.98183	1.40943	351	3	4	4	1	4	4		1.19146	1.00176	1.23336	0.861199	1.40778	1.18719
Square	0.0762383	1.53915	0.0812315	0.0189697	0.000384782	1.98443	1.38956	1.53175	1.93093	0.0822981	0.0129297	0.000203898	1.88605	1.19257	1.57071	1.42322	0.0824125	0.00890152	0.000117358	1.66467	0.527821	1.55664	0.278901			1.1655	0.930552	1.16072	1.08752	1.3434	0.978215	351	2	3	1	2	2	2		1.07959	0.964651	1.07737	1.04284	1.15905	0.989047
EPI	0.0762383	1.53915	0.0884962	0.019787	0.000541781	1.78499	1.31166	1.36558	1.75058	0.0826524	0.0140359	0.000238147	1.74625	1.18808	1.42645	1.42424	0.0823527	0.0104483	0.000146553	1.59689	0.566748	1.48408	0.324236			1.64106	0.843637	1.35569	1.0883	1.67759	1.13722	351	4	1	2	3	3	3		1.28104	0.918497	1.16434	1.04321	1.29522	1.06641
			population 36
	true	true	7							15							30
	mean	rr	mean	stdev	mse	mrr	srr	prr	mse_rr	mean	stdev	mse	mrr	srr	prr	mse_rr	mean	stdev	mse	mrr	srr	prr	mse_rr
Random	0.0907168	1.73566	0.0871174	0.021769	0.000486845	1.79965	1.08976	1.6275	1.19928	0.0870575	0.0156591	0.000258598	1.68014	0.625571	1.61265	0.406471	0.0876419	0.0111908	0.000134689	1.67604	0.43178	1.64353	0.194922
NewEPI	0.0907168	1.73566	0.0868374	0.0256771	0.000674363	1.73503	1.10071	1.55327	1.24483	0.0862168	0.0211825	0.000468948	1.66442	0.680491	1.57783	0.487978	0.0874012	0.0190197	0.000372742	1.6846	0.559929	1.62505	0.325755			1.38517	1.03798	1.81343	1.20053	2.76743	1.67121	360	3	3	3	3	3	3		1.17693	1.01881	1.34664	1.09569	1.66356	1.29275
Quad	0.0907168	1.73566	0.090753	0.0227635	0.000518178	1.86235	1.00484	1.72164	1.0099	0.0916914	0.0178058	0.000317996	1.8412	0.660597	1.77423	0.437876	0.0920326	0.014161	0.000202265	1.82724	0.483449	1.7854	0.236197			1.06436	0.842092	1.22969	1.07726	1.50172	1.21175	360	2	2	2	2	2	2		1.03168	0.917656	1.10892	1.03791	1.22545	1.1008
Square	0.0907168	1.73566	0.0886496	0.0222149	0.000497775	1.75932	0.928394	1.61739	0.875903	0.0877927	0.0155617	0.000250717	1.67406	0.597276	1.6129	0.371809	0.0887076	0.0115643	0.00013777	1.6365	0.417454	1.60441	0.191494			1.02245	0.73036	0.969524	0.914725	1.02287	0.982416	360	1	1	1	1	1	1		1.01116	0.854611	0.984644	0.956412	1.01137	0.991169
EPI	0.0907168	1.73566	0.0920241	0.0284743	0.000812495	2.01116	1.12037	1.86236	1.27128	0.090778	0.0247631	0.000613215	1.89224	0.786555	1.79489	0.622177	0.0921284	0.0227058	0.000517546	1.84026	0.588092	1.77008	0.347037			1.6689	1.06004	2.37131	1.53068	3.84253	1.78039	360	4	4	4	4	4	4		1.29186	1.02958	1.5399	1.23721	1.96024	1.33431
			population 37
	true	true	7							15							30
	mean	rr	mean	stdev	mse	mrr	srr	prr	mse_rr	mean	stdev	mse	mrr	srr	prr	mse_rr	mean	stdev	mse	mrr	srr	prr	mse_rr
Random	0.332505	1.53348	0.336472	0.0378154	0.00144574	1.51015	0.365637	1.45181	0.14036	0.335932	0.0274867	0.000767263	1.48147	0.257626	1.44763	0.0737414	0.335026	0.0198084	0.000398728	1.46038	0.171452	1.44529	0.0371733
NewEPI	0.332505	1.53348	0.332734	0.047725	0.00227773	1.56822	0.449058	1.48334	0.204167	0.332225	0.0436938	0.00190923	1.53638	0.355331	1.47928	0.129198	0.334952	0.0405874	0.00165332	1.49997	0.269291	1.46672	0.0769745			1.57547	1.45459	2.48836	1.75204	4.1465	2.0707	369	2	4	2	4	2	3		1.25518	1.20606	1.57745	1.32365	2.03629	1.43899
Quad	0.332505	1.53348	0.371214	0.0398695	0.00308796	1.42374	0.291847	1.38129	0.108336	0.369508	0.0296854	0.00225044	1.41477	0.229987	1.38975	0.0735523	0.369722	0.0244028	0.0019806	1.39098	0.171969	1.37626	0.0542915			2.1359	0.771845	2.93308	0.997436	4.9673	1.4605	369	3	1	3	1	3	2		1.46147	0.878547	1.71262	0.998717	2.22874	1.20851
Square	0.332505	1.53348	0.328315	0.0379794	0.00145999	1.48984	0.36904	1.4276	0.147401	0.327052	0.027278	0.000773824	1.4549	0.253075	1.42372	0.0760942	0.326708	0.0193784	0.000409128	1.44295	0.174836	1.42688	0.0419312			1.00986	1.05016	1.00855	1.03191	1.02608	1.12799	369	1	2	1	2	1	1		1.00492	1.02477	1.00427	1.01583	1.01296	1.06207
EPI	0.332505	1.53348	0.36994	0.0483516	0.00373926	1.44865	0.367382	1.38814	0.156093	0.368907	0.0423754	0.00312078	1.43525	0.295142	1.39503	0.106277	0.366845	0.0396601	0.00275216	1.42382	0.252201	1.39464	0.0828819			2.58639	1.11209	4.06742	1.44122	6.90235	2.22961	369	4	3	4	3	4	4		1.60823	1.05456	2.01678	1.20051	2.62723	1.49319
			population 38
	true	true	7							15							30
	mean	rr	mean	stdev	mse	mrr	srr	prr	mse_rr	mean	stdev	mse	mrr	srr	prr	mse_rr	mean	stdev	mse	mrr	srr	prr	mse_rr
Random	0.169332	1.49266	0.169613	0.029223	0.000854063	1.93594	1.35697	1.48912	1.84138	0.171063	0.0202082	0.000411368	1.7687	1.021	1.489	1.04245	0.170694	0.0141357	0.000201673	1.56597	0.489471	1.46138	0.24056
NewEPI	0.169332	1.49266	0.170652	0.039152	0.00153462	2.01626	1.61254	1.43409	2.60372	0.171001	0.0356985	0.00127717	1.71256	1.01612	1.41325	1.03881	0.169455	0.0341241	0.00116447	1.65028	0.778877	1.43346	0.610154			1.79685	1.414	3.10469	0.9965	5.77405	2.53639	378	3	4	3	3	3	4		1.34047	1.18912	1.76201	0.998248	2.40292	1.5926
Quad	0.169332	1.49266	0.17854	0.0300199	0.000985982	1.73573	1.14371	1.35957	1.32579	0.177823	0.0234071	0.000619989	1.58707	0.9748	1.34646	0.971609	0.17942	0.0207654	0.000532969	1.51858	0.560066	1.37856	0.326693			1.15446	0.719996	1.50714	0.93204	2.64274	1.35805	378	2	1	2	1	2	2		1.07446	0.848526	1.22766	0.965422	1.62565	1.16535
Square	0.169332	1.49266	0.173387	0.0285534	0.00083174	2.01175	1.38238	1.52894	1.91229	0.174296	0.0211529	0.000472086	1.71398	1.00111	1.44608	1.00439	0.173675	0.0141595	0.000219353	1.58875	0.504893	1.47507	0.255226			0.973863	1.03851	1.1476	0.963487	1.08767	1.06097	378	1	2	1	2	1	1		0.986845	1.01907	1.07126	0.981574	1.04291	1.03003
EPI	0.169332	1.49266	0.176076	0.039375	0.00159587	1.83921	1.40702	1.32289	2.00853	0.175696	0.0357001	0.001315	1.78511	1.27979	1.38452	1.64956	0.175656	0.0336397	0.00117162	1.65248	0.733697	1.4413	0.540949			1.86857	1.09077	3.19665	1.58238	5.80951	2.2487	378	4	3	4	4	4	3		1.36695	1.0444	1.78792	1.25793	2.41029	1.49957
			population 39
	true	true	7							15							30
	mean	rr	mean	stdev	mse	mrr	srr	prr	mse_rr	mean	stdev	mse	mrr	srr	prr	mse_rr	mean	stdev	mse	mrr	srr	prr	mse_rr
Random	0.253744	1.18136	0.254452	0.0325887	0.00106252	1.24844	0.443438	1.15437	0.197366	0.253141	0.0237395	0.000563927	1.20403	0.274266	1.16144	0.0756186	0.254445	0.0165265	0.000273617	1.17273	0.177404	1.15167	0.0323537
NewEPI	0.253744	1.18136	0.257213	0.0413765	0.00172405	1.24439	0.545138	1.12428	0.300434	0.258667	0.0346205	0.00122281	1.20324	0.333886	1.14199	0.11303	0.257275	0.0326844	0.00108074	1.19288	0.262314	1.15216	0.0696613			1.6226	1.52222	2.16839	1.49474	3.94983	2.15312	387	2	3	2	3	2	3		1.27381	1.23378	1.47255	1.22259	1.98742	1.46735
Quad	0.253744	1.18136	0.281122	0.0345823	0.00194549	1.26955	0.468842	1.16331	0.220139	0.280476	0.0246203	0.00132076	1.26075	0.31095	1.20475	0.097237	0.281274	0.0211417	0.00120487	1.21808	0.217085	1.18705	0.0471583			1.83101	1.11538	2.34207	1.28589	4.40351	1.45759	387	3	2	3	2	3	2		1.35315	1.05612	1.53038	1.13397	2.09845	1.20731
Square	0.253744	1.18136	0.261573	0.0336588	0.00119421	1.29571	0.441905	1.19732	0.195535	0.261491	0.0242444	0.000647807	1.22474	0.270545	1.18371	0.0732001	0.262881	0.0176239	0.000394086	1.20729	0.17743	1.18718	0.0315153			1.12393	0.990723	1.14874	0.968017	1.44029	0.974086	387	1	1	1	1	1	1		1.06016	0.995351	1.07179	0.983878	1.20012	0.986958
EPI	0.253744	1.18136	0.279314	0.0371528	0.00203416	1.35655	0.700021	1.1955	0.490229	0.278559	0.0321675	0.00165053	1.27703	0.411542	1.1915	0.16947	0.278202	0.0291507	0.00144796	1.28136	0.36701	1.21353	0.135731			1.91446	2.48386	2.92685	2.24111	5.29192	4.19523	387	4	4	4	4	4	4		1.38364	1.57603	1.7108	1.49703	2.30042	2.04823
			population 40
	true	true	7							15							30
	mean	rr	mean	stdev	mse	mrr	srr	prr	mse_rr	mean	stdev	mse	mrr	srr	prr	mse_rr	mean	stdev	mse	mrr	srr	prr	mse_rr
Random	0.410395	1.60841	0.410587	0.0382915	0.00146628	1.68482	0.397595	1.61442	0.158118	0.410164	0.0267947	0.000718009	1.6797	0.285784	1.64366	0.0829151	0.411203	0.0202046	0.000408879	1.64813	0.188485	1.63125	0.0360483
NewEPI	0.410395	1.60841	0.411506	0.0523374	0.00274044	1.70289	0.521124	1.6067	0.271573	0.415079	0.0455003	0.00209222	1.66571	0.407223	1.59943	0.165911	0.413506	0.0448106	0.00201767	1.64513	0.354562	1.59509	0.125892			1.86898	1.71754	2.91391	2.00098	4.93464	3.49231	396	3	3	2	4	3	4		1.36711	1.31055	1.70702	1.41456	2.2214	1.86877
Quad	0.410395	1.60841	0.443343	0.0380524	0.00253356	1.61969	0.373305	1.55583	0.142121	0.444591	0.0306904	0.00211127	1.59902	0.263364	1.56624	0.0711389	0.441187	0.0258192	0.00161478	1.58643	0.211464	1.5652	0.0465841			1.72789	0.898831	2.94045	0.857973	3.94929	1.29227	396	2	1	3	1	2	2		1.31449	0.948067	1.71477	0.926268	1.98728	1.13678
Square	0.410395	1.60841	0.401753	0.0379946	0.00151827	1.70458	0.415059	1.63363	0.17291	0.400817	0.0275588	0.000851225	1.671	0.267768	1.64009	0.0727033	0.402678	0.0198406	0.000453201	1.65524	0.187919	1.63821	0.0362016			1.03546	1.09355	1.18554	0.876841	1.1084	1.00425	396	1	2	1	2	1	1		1.01758	1.04573	1.08882	0.936398	1.05281	1.00212
EPI	0.410395	1.60841	0.444635	0.0510275	0.00377618	1.65787	0.527301	1.55193	0.281236	0.44365	0.0468554	0.00330132	1.61713	0.388368	1.55159	0.154058	0.443571	0.043947	0.00303199	1.59955	0.330335	1.55188	0.112317			2.57536	1.77865	4.59788	1.85802	7.41537	3.11574	396	4	4	4	3	4	3		1.60479	1.33366	2.14427	1.36309	2.72312	1.76514
			population 41
	true	true	7							15							30
	mean	rr	mean	stdev	mse	mrr	srr	prr	mse_rr	mean	stdev	mse	mrr	srr	prr	mse_rr	mean	stdev	mse	mrr	srr	prr	mse_rr
Random	0.303492	1.70791	0.302854	0.0367074	0.00134784	1.95117	0.606159	1.82821	0.381901	0.30283	0.0255384	0.000652648	1.89956	0.397525	1.83901	0.175213	0.303743	0.0173348	0.000300558	1.84992	0.25214	1.82359	0.0769564
NewEPI	0.303492	1.70791	0.303815	0.0536692	0.00288049	2.04002	0.8094	1.84924	0.675103	0.30145	0.0492011	0.00242492	1.95738	0.579849	1.85042	0.356534	0.304923	0.0468986	0.00220153	1.72847	0.427753	1.66356	0.18494			2.13711	1.76774	3.71551	2.03486	7.32479	2.40317	405	4	4	4	4	4	4		1.46189	1.32956	1.92756	1.42648	2.70644	1.55022
Quad	0.303492	1.70791	0.309399	0.0375349	0.00144376	1.67335	0.528681	1.57265	0.297799	0.309408	0.0299317	0.000930906	1.64474	0.336213	1.59311	0.126218	0.308579	0.0249113	0.00064645	1.61844	0.255273	1.59021	0.0790176			1.07117	0.779781	1.42635	0.720369	2.15083	1.02678	405	2	1	2	1	2	2		1.03497	0.883052	1.1943	0.848745	1.46657	1.0133
Square	0.303492	1.70791	0.310174	0.0370878	0.00142015	1.93938	0.578015	1.81512	0.345595	0.308475	0.0261726	0.000709835	1.88116	0.366474	1.82799	0.148722	0.308415	0.0172844	0.000322986	1.85233	0.249398	1.82618	0.0761872			1.05365	0.904935	1.08762	0.848808	1.07462	0.990004	405	1	2	1	2	1	1		1.02648	0.951281	1.04289	0.921308	1.03664	0.994989
EPI	0.303492	1.70791	0.30751	0.0494094	0.00245743	1.77103	0.615428	1.64004	0.383358	0.307823	0.0442613	0.00197782	1.70475	0.44936	1.6281	0.208294	0.30662	0.0407458	0.00167	1.7118	0.380974	1.66014	0.147423			1.82324	1.00382	3.03045	1.1888	5.55634	1.91567	405	3	3	3	3	3	3		1.35027	1.00191	1.74082	1.09032	2.35719	1.38408
			population 42
	true	true	7							15							30
	mean	rr	mean	stdev	mse	mrr	srr	prr	mse_rr	mean	stdev	mse	mrr	srr	prr	mse_rr	mean	stdev	mse	mrr	srr	prr	mse_rr
Random	0.409894	1.33142	0.416105	0.0425473	0.00184885	1.31411	0.243952	1.2906	0.0611789	0.414664	0.0301523	0.000931914	1.28872	0.171714	1.27639	0.032514	0.412809	0.0219062	0.000488379	1.29337	0.121258	1.28699	0.0166775
NewEPI	0.409894	1.33142	0.411935	0.0540051	0.00292072	1.313	0.295414	1.28119	0.0897925	0.409956	0.0503338	0.0025335	1.29833	0.258816	1.27407	0.0702747	0.411617	0.0484579	0.00235114	1.30532	0.249874	1.28285	0.0647961			1.57975	1.4677	2.71859	2.16137	4.81417	3.88523	414	2	4	2	4	2	4		1.25688	1.21149	1.64882	1.47016	2.19412	1.9711
Quad	0.409894	1.33142	0.499664	0.0446926	0.0100561	1.36707	0.204214	1.35013	0.0420534	0.500842	0.0356216	0.00954044	1.3554	0.152078	1.34592	0.023338	0.500685	0.0288756	0.00907681	1.356	0.128207	1.3488	0.0167391			5.4391	0.687385	10.2375	0.717782	18.5856	1.00369	414	3	1	3	1	3	2		2.33219	0.829087	3.1996	0.84722	4.3111	1.00184
Square	0.409894	1.33142	0.428941	0.0425058	0.00216953	1.29458	0.235646	1.2711	0.0591675	0.427376	0.0315222	0.00129927	1.29038	0.166355	1.27823	0.0305032	0.427225	0.021476	0.000761582	1.28949	0.117287	1.28378	0.0160258			1.17345	0.967124	1.39419	0.938155	1.55941	0.960922	414	1	2	1	2	1	1		1.08326	0.983425	1.18076	0.968584	1.24876	0.980267
EPI	0.409894	1.33142	0.500458	0.0552524	0.0112547	1.37317	0.255658	1.34711	0.0656072	0.497157	0.0507681	0.0101922	1.36483	0.215448	1.34662	0.0466489	0.494504	0.048951	0.00955505	1.36592	0.197555	1.35131	0.0394236			6.08739	1.07238	10.9369	1.43473	19.5648	2.36388	414	4	3	4	3	4	3		2.46726	1.03556	3.3071	1.1978	4.42322	1.53749
			population 43
	true	true	7							15							30
	mean	rr	mean	stdev	mse	mrr	srr	prr	mse_rr	mean	stdev	mse	mrr	srr	prr	mse_rr	mean	stdev	mse	mrr	srr	prr	mse_rr
Random	0.16054	1.56232	0.161584	0.024451	0.000598941	1.74396	1.19704	1.37634	1.46749	0.16117	0.0168912	0.000285709	1.54113	0.753814	1.36342	0.607797	0.161808	0.0128239	0.00016606	1.44266	0.381899	1.36996	0.182849
NewEPI	0.16054	1.56232	0.161874	0.0272895	0.000746496	1.65426	1.05249	1.3335	1.16009	0.162412	0.021668	0.000473006	1.52556	0.716211	1.33735	0.56357	0.161862	0.0182901	0.000336275	1.72205	0.92104	1.51936	0.85016			1.24636	0.790527	1.65555	0.927234	2.02502	4.64952	423	2	1	3	3	3	4		1.1164	0.889116	1.28668	0.96293	1.42303	2.15627
Quad	0.16054	1.56232	0.171682	0.0254324	0.000770951	1.87303	1.22414	1.54042	1.499	0.172194	0.0179181	0.000456874	1.65929	0.726402	1.49765	0.531842	0.170734	0.0136782	0.000291011	1.62985	0.533891	1.53843	0.28561			1.28719	1.02147	1.59909	0.875033	1.75244	1.562	423	3	3	2	2	2	2		1.13454	1.01068	1.26455	0.935432	1.3238	1.2498
Square	0.16054	1.56232	0.165216	0.025389	0.000666466	1.76752	1.13526	1.42451	1.30781	0.167087	0.017479	0.000348379	1.62278	0.696465	1.44039	0.49993	0.165471	0.0125562	0.000181973	1.53711	0.401145	1.45818	0.171762			1.11274	0.891184	1.21935	0.822529	1.09582	0.939367	423	1	2	1	1	1	1		1.05487	0.944026	1.10424	0.906934	1.04682	0.969209
EPI	0.16054	1.56232	0.170959	0.0268853	0.000831375	1.95594	1.44499	1.54544	2.08828	0.170914	0.020189	0.000515216	1.72104	0.778795	1.52451	0.607951	0.171194	0.0162783	0.000378491	1.69564	0.627982	1.57373	0.394492			1.38807	1.42303	1.80328	1.00025	2.27924	2.15747	423	4	4	4	4	4	3		1.17817	1.19291	1.34286	1.00013	1.50971	1.46883
			population 44
	true	true	7							15							30
	mean	rr	mean	stdev	mse	mrr	srr	prr	mse_rr	mean	stdev	mse	mrr	srr	prr	mse_rr	mean	stdev	mse	mrr	srr	prr	mse_rr
Random	0.461095	1.29617	0.462899	0.0439015	0.0019306	1.36977	0.289612	1.32484	0.0846971	0.46139	0.0302322	0.000914073	1.34831	0.199752	1.32465	0.040712	0.461236	0.0229817	0.000528178	1.33197	0.147205	1.31905	0.0221928
NewEPI	0.461095	1.29617	0.463678	0.0556613	0.00310485	1.34429	0.31547	1.29249	0.0995349	0.464462	0.0515213	0.00266578	1.31352	0.274588	1.27448	0.075869	0.461725	0.0483847	0.00234148	1.3173	0.237157	1.2898	0.056284			1.60823	1.17519	2.91638	1.86356	4.43312	2.53614	432	2	2	2	3	2	3		1.26816	1.08406	1.70774	1.36512	2.1055	1.59253
Quad	0.461095	1.29617	0.523109	0.0435533	0.00574263	1.4341	0.315299	1.39059	0.108329	0.521056	0.0329999	0.00468431	1.41792	0.223252	1.39635	0.0598775	0.521654	0.0302537	0.00458268	1.40944	0.175593	1.39716	0.0410319			2.97454	1.27901	5.12466	1.47076	8.67639	1.84888	432	3	3	3	2	3	2		1.72468	1.13093	2.26377	1.21275	2.94557	1.35974
Square	0.461095	1.29617	0.477004	0.0433551	0.00213276	1.37685	0.290653	1.33161	0.0857352	0.47737	0.0326212	0.00132902	1.34167	0.187777	1.32206	0.0359305	0.477352	0.0212776	0.000717026	1.34829	0.137041	1.33728	0.0204703			1.10472	1.01226	1.45395	0.882554	1.35755	0.922383	432	1	1	1	1	1	1		1.05105	1.00611	1.2058	0.939443	1.16514	0.960408
EPI	0.461095	1.29617	0.522757	0.0530501	0.00661652	1.45431	0.381058	1.39178	0.154346	0.522211	0.0491191	0.00614785	1.43392	0.303778	1.39179	0.101424	0.521559	0.0466478	0.00583191	1.42397	0.261758	1.39454	0.0781939			3.42719	1.82234	6.72578	2.49126	11.0416	3.52339	432	4	4	4	4	4	4		1.85127	1.34994	2.59341	1.57837	3.32288	1.87707
			population 45
	true	true	7							15							30
	mean	rr	mean	stdev	mse	mrr	srr	prr	mse_rr	mean	stdev	mse	mrr	srr	prr	mse_rr	mean	stdev	mse	mrr	srr	prr	mse_rr
Random	0.369056	1.56815	0.366768	0.0385788	0.00149356	1.70064	0.436664	1.62642	0.194071	0.36839	0.0280463	0.000787038	1.65736	0.286442	1.61997	0.0847343	0.368917	0.0193448	0.00037424	1.63635	0.200849	1.61799	0.0428243
NewEPI	0.369056	1.56815	0.370014	0.0496387	0.00246492	1.71134	0.506249	1.61768	0.258741	0.373083	0.0417646	0.0017605	1.68663	0.381699	1.62644	0.149092	0.374056	0.0429963	0.00187368	1.67467	0.342686	1.63026	0.121291			1.65037	1.33323	2.23686	1.75952	5.00662	2.8323	441	2	4	2	4	2	4		1.28467	1.15466	1.49562	1.32647	2.23755	1.68294
Quad	0.369056	1.56815	0.424667	0.040071	0.00469827	1.66895	0.404369	1.59975	0.164513	0.422258	0.0304101	0.00375523	1.61634	0.272997	1.58482	0.0748053	0.422983	0.0237508	0.00347222	1.59559	0.217708	1.57533	0.0474483			3.14569	0.847695	4.77134	0.882821	9.27805	1.10798	441	3	1	3	1	3	2		1.77361	0.920703	2.18434	0.939586	3.04599	1.0526
Square	0.369056	1.56815	0.378407	0.0384005	0.00156204	1.74076	0.454353	1.65936	0.214756	0.379282	0.0277602	0.0008752	1.69174	0.289103	1.65408	0.0909645	0.379622	0.0196108	0.000496224	1.67081	0.200391	1.65275	0.0473137			1.04585	1.10659	1.11202	1.07353	1.32595	1.10483	441	1	3	1	2	1	1		1.02267	1.05194	1.05452	1.03611	1.1515	1.05111
EPI	0.369056	1.56815	0.424063	0.0481405	0.00534328	1.65183	0.440914	1.57146	0.194416	0.423175	0.0438134	0.00484848	1.61789	0.345411	1.56669	0.119311	0.422111	0.0407322	0.00447395	1.6255	0.301872	1.58671	0.0914712			3.57755	1.00178	6.16041	1.40806	11.9547	2.13596	441	4	2	4	3	4	3		1.89144	1.00089	2.48202	1.18662	3.45756	1.46149
			population 46
	true	true	7							15							30
	mean	rr	mean	stdev	mse	mrr	srr	prr	mse_rr	mean	stdev	mse	mrr	srr	prr	mse_rr	mean	stdev	mse	mrr	srr	prr	mse_rr
Random	0.247077	1.5143	0.242065	0.031339	0.00100725	1.57104	0.399161	1.51935	0.159355	0.24373	0.0232112	0.000549962	1.52056	0.253428	1.49855	0.0644738	0.242089	0.0161329	0.00028515	1.51603	0.175516	1.50478	0.0308965
NewEPI	0.247077	1.5143	0.243556	0.044981	0.00203569	1.56159	0.432317	1.5028	0.18703	0.247977	0.042681	0.00182248	1.564	0.321491	1.53243	0.103685	0.245944	0.0369621	0.00136748	1.54887	0.283284	1.52381	0.0803403			2.02103	1.17367	3.31382	1.60817	4.79564	2.6003	450	4	4	4	3	4	4		1.42163	1.08336	1.82039	1.26814	2.1899	1.61255
Quad	0.247077	1.5143	0.236254	0.0324928	0.00117292	1.56767	0.386942	1.51479	0.149724	0.235371	0.0247461	0.0007494	1.53912	0.295137	1.50918	0.0871321	0.235668	0.0209529	0.000569189	1.52148	0.203201	1.50803	0.04133			1.16447	0.939565	1.36264	1.35143	1.9961	1.33769	450	2	2	2	2	2	2		1.07911	0.969311	1.16732	1.16251	1.41283	1.15659
Square	0.247077	1.5143	0.24753	0.0328003	0.00107606	1.57404	0.36821	1.52747	0.135752	0.24702	0.0224783	0.000505277	1.5306	0.261533	1.50682	0.0684555	0.246114	0.0165355	0.00027435	1.52755	0.17839	1.5173	0.031832			1.06832	0.851884	0.918749	1.06176	0.962124	1.03028	450	1	1	1	1	1	1		1.03359	0.922976	0.958514	1.03042	0.980879	1.01503
EPI	0.247077	1.5143	0.23577	0.0412884	0.00183258	1.57667	0.429255	1.51958	0.184288	0.236218	0.036663	0.00146209	1.5659	0.337265	1.53046	0.114009	0.236901	0.0335079	0.00122633	1.55746	0.260206	1.53685	0.0682157			1.81938	1.15646	2.65853	1.7683	4.30064	2.20788	450	3	3	3	4	3	3		1.34885	1.07539	1.6305	1.32977	2.0738	1.48589
			population 47
	true	true	7							15							30
	mean	rr	mean	stdev	mse	mrr	srr	prr	mse_rr	mean	stdev	mse	mrr	srr	prr	mse_rr	mean	stdev	mse	mrr	srr	prr	mse_rr
Random	0.203573	1.96818	0.210924	0.0328454	0.00113286	2.20816	0.688252	2.14299	0.504249	0.210381	0.0240465	0.000624583	2.14556	0.43537	2.11928	0.212378	0.211556	0.0160281	0.000320628	2.12332	0.312552	2.10901	0.117522
NewEPI	0.203573	1.96818	0.210965	0.0387273	0.00155445	2.10371	0.727914	2.03259	0.534007	0.20987	0.0355082	0.00130048	2.05778	0.600271	2.00718	0.361846	0.212436	0.0344166	0.00126305	2.06222	0.503908	2.02057	0.256668			1.37215	1.05901	2.08216	1.70378	3.93931	2.184	459	2	4	3	4	3	4		1.17139	1.02908	1.44297	1.30529	1.98477	1.47784
Quad	0.203573	1.96818	0.227672	0.0339503	0.00173338	2.02616	0.63686	1.96027	0.405653	0.227561	0.0259453	0.00124858	1.99286	0.446014	1.96812	0.198928	0.228139	0.0226244	0.00111535	1.96519	0.341753	1.95228	0.117048			1.5301	0.80447	1.99907	0.936671	3.47865	0.995967	459	3	2	2	2	2	2		1.23697	0.896922	1.41388	0.967818	1.86511	0.997982
Square	0.203573	1.96818	0.210554	0.0322218	0.00108698	2.12328	0.623079	2.07055	0.398707	0.210909	0.0238929	0.000624687	2.10992	0.425654	2.08424	0.194651	0.211107	0.0173404	0.00035745	2.09303	0.314167	2.07824	0.110814			0.959502	0.790694	1.00017	0.916531	1.11484	0.942924	459	1	1	1	1	1	1		0.979542	0.88921	1.00008	0.957356	1.05586	0.971042
EPI	0.203573	1.96818	0.22825	0.0442236	0.00256468	1.98667	0.686224	1.92029	0.473197	0.228188	0.0387141	0.00210468	1.93402	0.539246	1.89192	0.296602	0.22616	0.0348672	0.00172589	1.93094	0.453732	1.89576	0.211117			2.2639	0.938418	3.36974	1.39657	5.38285	1.79641	459	4	3	4	3	4	3		1.50463	0.96872	1.83568	1.18177	2.3201	1.3403
			population 48
	true	true	7							15							30
	mean	rr	mean	stdev	mse	mrr	srr	prr	mse_rr	mean	stdev	mse	mrr	srr	prr	mse_rr	mean	stdev	mse	mrr	srr	prr	mse_rr
Random	0.270489	1.56821	0.273596	0.0297943	0.000897354	1.73307	0.694588	1.55715	0.482575	0.275291	0.0204565	0.000441527	1.64173	0.395341	1.57056	0.1563	0.27501	0.0142547	0.000223636	1.59284	0.249218	1.56191	0.0621493
NewEPI	0.270489	1.56821	0.275966	0.0308743	0.00098322	1.70238	0.694261	1.53981	0.482805	0.267271	0.0225166	0.000517353	1.66356	0.395585	1.59012	0.156968	0.266555	0.017518	0.000322357	1.64453	0.287669	1.60071	0.0838097			1.09569	1.00048	1.17173	1.00427	1.44144	1.34852	468	2	2	2	3	3	4		1.04675	1.00024	1.08247	1.00213	1.2006	1.16126
Quad	0.270489	1.56821	0.276076	0.0318499	0.00104563	1.70129	0.68971	1.5397	0.476513	0.277231	0.0226277	0.000557467	1.6316	0.376567	1.5608	0.141858	0.276441	0.0169953	0.000324266	1.61209	0.249552	1.58039	0.0624246			1.16524	0.987438	1.26259	0.907598	1.44998	1.00443	468	3	1	3	2	4	2		1.07946	0.993699	1.12365	0.952679	1.20415	1.00221
Square	0.270489	1.56821	0.277855	0.0301209	0.000961527	1.73178	0.706442	1.56245	0.499093	0.27696	0.0206089	0.000466601	1.65655	0.398847	1.58547	0.159377	0.277501	0.0148584	0.00026994	1.60268	0.247506	1.57165	0.0612711			1.07151	1.03423	1.05679	1.01969	1.20705	0.985869	468	1	3	1	4	1	1		1.03514	1.01697	1.028	1.00979	1.09866	0.992909
EPI	0.270489	1.56821	0.276884	0.0317654	0.00104994	1.77738	0.81643	1.60651	0.668025	0.277537	0.0228107	0.000570002	1.63053	0.375637	1.56673	0.141105	0.275719	0.0166593	0.000304885	1.60959	0.256226	1.57914	0.0657712			1.17004	1.38429	1.29098	0.902785	1.36331	1.05828	468	4	4	4	1	2	3		1.08168	1.17656	1.13621	0.95015	1.16761	1.02873
			population 49
	true	true	7							15							30
	mean	rr	mean	stdev	mse	mrr	srr	prr	mse_rr	mean	stdev	mse	mrr	srr	prr	mse_rr	mean	stdev	mse	mrr	srr	prr	mse_rr
Random	0.0636581	1.23812	0.0637999	0.0207804	0.000431845	1.63274	1.46824	1.20035	2.15716	0.0631965	0.0144851	0.000210031	1.38305	0.749504	1.19789	0.563375	0.0632055	0.00974829	9.52339e-05	1.31886	0.4644	1.23021	0.21573
NewEPI	0.0636581	1.23812	0.0629336	0.0246793	0.000609593	1.74067	1.71815	1.19467	2.95393	0.0631766	0.0220746	0.00048752	1.51258	1.43602	1.14485	2.07085	0.061908	0.0195539	0.000385418	1.44079	0.877449	1.20633	0.770927			1.4116	1.36936	2.32118	3.6758	4.04707	3.57358	477	3	3	3	3	3	3		1.18811	1.1702	1.52354	1.91724	2.01173	1.89039
Quad	0.0636581	1.23812	0.0632285	0.0210937	0.000445129	1.79512	1.5785	1.29967	2.49545	0.0631097	0.0160212	0.00025698	1.6477	1.06933	1.34298	1.15446	0.0637754	0.0137716	0.000189671	1.44627	0.678261	1.27316	0.461266			1.03076	1.15682	1.22353	2.04919	1.99163	2.13816	477	2	2	2	2	2	2		1.01526	1.07556	1.10613	1.4315	1.41125	1.46225
Square	0.0636581	1.23812	0.0627454	0.0204308	0.000418251	1.58717	1.39043	1.17905	1.93678	0.0619275	0.0138179	0.000193929	1.38644	0.861218	1.1812	0.744936	0.0623243	0.0101535	0.000104873	1.25221	0.431076	1.17057	0.19039			0.96852	0.897842	0.923336	1.32228	1.10121	0.882536	477	1	1	1	1	1	1		0.984134	0.947545	0.960904	1.1499	1.04939	0.939434
EPI	0.0636581	1.23812	0.0632106	0.0263798	0.000696094	1.85768	1.76859	1.24108	3.12792	0.063465	0.0243165	0.000591329	1.73724	1.48229	1.26969	2.19818	0.0631652	0.0219344	0.000481361	1.53434	0.970965	1.27329	0.94401			1.61191	1.45002	2.81544	3.90181	5.05451	4.37589	477	4	4	4	4	4	4		1.26961	1.20417	1.67793	1.9753	2.24822	2.09186
			population 50
	true	true	7							15							30
	mean	rr	mean	stdev	mse	mrr	srr	prr	mse_rr	mean	stdev	mse	mrr	srr	prr	mse_rr	mean	stdev	mse	mrr	srr	prr	mse_rr
Random	0.395943	1.64873	0.390501	0.0341013	0.00119251	1.67239	0.374309	1.61484	0.141256	0.391465	0.0231114	0.000554189	1.63357	0.237996	1.60814	0.0582896	0.390359	0.0169253	0.000317647	1.61585	0.163924	1.60263	0.0289963
NewEPI	0.395943	1.64873	0.391981	0.0383697	0.00148793	1.64439	0.372957	1.58563	0.143079	0.391814	0.0295604	0.000890866	1.6341	0.266221	1.60191	0.0730657	0.389107	0.0267797	0.000763883	1.6446	0.251402	1.61378	0.0644245			1.24773	1.0129	1.60751	1.25349	2.40482	2.22182	486	4	2	4	2	4	4		1.11702	1.00643	1.26788	1.1196	1.55075	1.49058
Quad	0.395943	1.64873	0.38962	0.0355606	0.00130454	1.5991	0.385751	1.52886	0.163173	0.38877	0.0245667	0.000654975	1.58258	0.260148	1.54281	0.078896	0.388527	0.0187934	0.000408189	1.57445	0.183947	1.55321	0.0429606			1.09394	1.15516	1.18186	1.35352	1.28504	1.48159	486	2	3	1	3	2	2		1.04592	1.07478	1.08713	1.16341	1.1336	1.21721
Square	0.395943	1.64873	0.386172	0.0337551	0.00123488	1.64853	0.358862	1.59117	0.132095	0.385809	0.0236864	0.000663743	1.62761	0.230948	1.60314	0.0554154	0.386238	0.017085	0.000386084	1.60693	0.155493	1.59571	0.0269892			1.03553	0.935148	1.19768	0.950691	1.21545	0.930781	486	1	1	2	1	1	1		1.01761	0.967031	1.09439	0.975034	1.10248	0.96477
EPI	0.395943	1.64873	0.386678	0.0369957	0.00145452	1.62149	0.408618	1.5473	0.177257	0.387062	0.0278887	0.000856652	1.61408	0.282547	1.57289	0.0855845	0.385559	0.0237093	0.000669958	1.62	0.224068	1.59217	0.0534055			1.21971	1.25486	1.54577	1.46826	2.10913	1.8418	486	3	4	3	4	3	3		1.10441	1.12021	1.24329	1.21172	1.45228	1.35713
			non-varying population 1
	true	true	7							15							30
	mean	rr	mean	stdev	mse	mrr	srr	prr	mse_rr	mean	stdev	mse	mrr	srr	prr	mse_rr	mean	stdev	mse	mrr	srr	prr	mse_rr
Random	0.624483	1.50384	0.625413	0.0322401	0.00104029	1.53205	0.166005	1.51858	0.0277749	0.625039	0.0221725	0.000491929	1.52102	0.115695	1.51427	0.0134941	0.622928	0.0160335	0.000259491	1.52631	0.0816271	1.5229	0.00702627
NewEPI	0.624483	1.50384	0.62495	0.0317291	0.00100695	1.53314	0.16075	1.51986	0.0260972	0.624034	0.0228056	0.000520297	1.52836	0.118135	1.52147	0.0142667	0.62439	0.0158611	0.000251583	1.51868	0.0819083	1.51532	0.00684076			0.967956	0.939596	1.05767	1.05725	0.969525	0.973598	495	1	1	2	4	2	3		0.983847	0.969327	1.02843	1.02823	0.984644	0.986711
Quad	0.624483	1.50384	0.626752	0.0329304	0.00108956	1.51459	0.1676	1.50073	0.0280994	0.624753	0.0230725	0.000532413	1.50989	0.111411	1.50351	0.0124125	0.625517	0.0153601	0.000237002	1.50982	0.0806319	1.50663	0.00650929			1.04736	1.01168	1.0823	0.919847	0.913333	0.926422	495	4	2	3	1	1	1		1.02341	1.00582	1.04034	0.959086	0.955684	0.962508
Square	0.624483	1.50384	0.625219	0.0323806	0.00104904	1.52311	0.171086	1.50923	0.0292995	0.625873	0.0220403	0.000487707	1.51323	0.112753	1.50693	0.0127228	0.624587	0.0161521	0.000260901	1.51359	0.0820237	1.51023	0.00676872			1.00842	1.05489	0.991418	0.942839	1.00543	0.963345	495	3	4	1	2	3	2		1.0042	1.02708	0.9957	0.970999	1.00271	0.981501
EPI	0.624483	1.50384	0.623814	0.032153	0.00103426	1.52433	0.169181	1.51003	0.0286605	0.623558	0.023199	0.000539049	1.52205	0.117772	1.51508	0.0139966	0.622957	0.0163005	0.000268035	1.52299	0.0823434	1.51959	0.0070285			0.994207	1.03188	1.09579	1.03724	1.03293	1.00032	495	2	3	4	3	4	4		0.997099	1.01582	1.0468	1.01845	1.01633	1.00016
			non-varying population 2
	true	true	7							15							30
	mean	rr	mean	stdev	mse	mrr	srr	prr	mse_rr	mean	stdev	mse	mrr	srr	prr	mse_rr	mean	stdev	mse	mrr	srr	prr	mse_rr
Random	0.119081	1.50006	0.117876	0.02142	0.000460268	1.65553	0.753049	1.49869	0.567085	0.11941	0.0143089	0.000204853	1.56055	0.43097	1.49312	0.185783	0.119309	0.0109035	0.000118938	1.52483	0.281926	1.49358	0.0795243
NewEPI	0.119081	1.50006	0.119128	0.0209638	0.000439483	1.62734	0.727875	1.48042	0.530188	0.118271	0.0145963	0.000213708	1.57379	0.432868	1.50648	0.187416	0.12006	0.0106575	0.000114541	1.51557	0.279172	1.48497	0.0781647			0.954841	0.934936	1.04323	1.00879	0.963027	0.982904	504	2	3	2	3	3	1		0.97716	0.966921	1.02138	1.00438	0.981339	0.991415
Quad	0.119081	1.50006	0.119697	0.0214256	0.000459436	1.59825	0.635254	1.47441	0.404206	0.119927	0.0145852	0.000213444	1.54374	0.415606	1.48192	0.173057	0.118755	0.0108265	0.000117319	1.50464	0.291981	1.47219	0.0860296			0.998191	0.712778	1.04194	0.931501	0.986389	1.0818	504	4	1	1	2	4	3		0.999095	0.844262	1.02075	0.965143	0.993171	1.0401
Square	0.119081	1.50006	0.118518	0.0209601	0.000439643	1.63949	0.737205	1.48968	0.543579	0.11986	0.0151908	0.000231367	1.557	0.415295	1.49467	0.172499	0.118768	0.0106008	0.000112475	1.5336	0.285351	1.50269	0.0814321			0.955187	0.95855	1.12943	0.928496	0.945657	1.02399	504	3	4	4	1	2	2		0.977337	0.979056	1.06275	0.963585	0.972449	1.01192
EPI	0.119081	1.50006	0.118654	0.0203583	0.000414643	1.60253	0.673679	1.4624	0.455262	0.118183	0.0147233	0.000217582	1.56943	0.446983	1.49846	0.199796	0.118053	0.010446	0.000110176	1.53118	0.298706	1.49779	0.0892304			0.900871	0.802811	1.06214	1.07543	0.926326	1.12205	504	1	2	3	4	1	4		0.949142	0.895997	1.0306	1.03703	0.962459	1.05927
			non-varying population 3
	true	true	7							15							30
	mean	rr	mean	stdev	mse	mrr	srr	prr	mse_rr	mean	stdev	mse	mrr	srr	prr	mse_rr	mean	stdev	mse	mrr	srr	prr	mse_rr
Random	0.257287	1.50665	0.256777	0.0288508	0.000832629	1.56091	0.353116	1.51326	0.124735	0.25647	0.0199893	0.000400239	1.55121	0.261633	1.52334	0.0687304	0.256395	0.0143964	0.000208052	1.55263	0.178761	1.53941	0.0330287
NewEPI	0.257287	1.50665	0.256734	0.029011	0.000841944	1.59418	0.381056	1.53858	0.146223	0.256508	0.0213554	0.00045666	1.5758	0.252515	1.55039	0.065677	0.257373	0.0140798	0.000198248	1.54328	0.182355	1.52907	0.033756			1.01119	1.17227	1.14097	0.955575	0.952878	1.02202	513	3	1	4	2	1	3		1.00558	1.08272	1.06816	0.977535	0.976155	1.01095
Quad	0.257287	1.50665	0.259328	0.0292881	0.000861958	1.59607	0.388227	1.53983	0.151821	0.259601	0.0198607	0.000399802	1.54206	0.259636	1.51528	0.0674853	0.258689	0.0143188	0.000206994	1.53198	0.181031	1.51808	0.0329029			1.03523	1.21715	0.998907	0.981885	0.994913	0.99619	513	4	3	1	3	3	2		1.01746	1.10325	0.999453	0.990901	0.997453	0.998093
Square	0.257287	1.50665	0.257986	0.0278878	0.000778218	1.56391	0.382613	1.51154	0.146417	0.259355	0.0207213	0.000433649	1.53285	0.246815	1.50912	0.0609237	0.258215	0.0143531	0.000206872	1.53414	0.180665	1.52107	0.0328478			0.934652	1.17383	1.08347	0.886416	0.994331	0.994522	513	2	2	3	1	2	1		0.966774	1.08343	1.0409	0.941497	0.997162	0.997257
EPI	0.257287	1.50665	0.258204	0.0278783	0.00077804	1.57273	0.390273	1.51466	0.152377	0.256937	0.0206265	0.000425575	1.56797	0.260794	1.54107	0.0691982	0.256721	0.0144463	0.000209016	1.554	0.180924	1.54047	0.0338773			0.934439	1.22161	1.0633	1.00681	1.00463	1.02569	513	1	4	2	4	4	4		0.966664	1.10527	1.03116	1.0034	1.00231	1.01276

### Sheet: RR=2
	Means of Ratios							Means of Ratios of Sqrts
	Prevalence			RR				Prevalence			RR
	n=7	n=15	n=30	n=7	n=15	n=30		n=7	n=15	n=30	n=7	n=15	n=30
SA	1.53092	2.39482	3.78933	1.23547	1.76622	2.48626		1.23216	1.53223	1.8172	1.09176	1.30991	1.4541
Quad	1.7846	2.71014	4.36988	1.0103	1.11239	1.3721		1.28786	1.54548	1.91796	0.98083	1.03878	1.14334
Square	1.04012	1.12632	1.20832	0.995435	1.01755	1.00236		1.01805	1.0558	1.08707	0.992366	1.00493	0.999666
EPI	2.30435	3.87192	6.32605	1.36278	1.82917	2.56093		1.47336	1.88021	2.37765	1.13615	1.31508	1.54888
	Prevalence												RR
	n=7				n=15				n=30				n=7				n=15				n=30
	mean	min	max	stdev	mean	min	max	stdev	mean	min	max	stdev	mean	min	max	stdev	mean	min	max	stdev	mean	min	max	stdev
SA	1.53092	1.07759	2.26583	0.287204	2.39482	1.21954	3.96808	0.665954	3.78933	0	14.7911	2.36715	1.23547	0.000258082	2.72037	0.389485	1.76622	0.787859	4.25304	0.64148	2.48626	0	15.2744	2.1591
Quad	1.7846	0.819738	5.42674	1.10942	2.71014	0.86112	10.8728	2.26364	4.36988	0.914291	18.747	4.26096	1.0103	0.307292	2.94583	0.493738	1.11239	0.448852	2.2848	0.400072	1.3721	0.5388	4.44854	0.676295
Square	1.04012	0.813765	1.55064	0.128843	1.12632	0.672666	2.38125	0.254359	1.20832	0.573414	3.32911	0.418332	0.995435	0.649628	1.83204	0.215603	1.01755	0.681921	1.76701	0.193395	1.00236	0.828314	1.37445	0.113389
EPI	2.30435	1.03894	5.94769	1.23631	3.87192	1.09297	11.9236	2.58014	6.32605	1.23104	20.6288	4.62661	1.36278	0.414557	3.98378	0.687935	1.82917	0.634342	5.69671	0.966931	2.56093	0.671316	6.53016	1.36585
	Frequency of Rank for n=7 (1 is lowest ratio, 4 is highest ratio)
	Prevalence				RR
rank	1	2	3	4	1	2	3	4
SA	0	22	19	9	4	8	17	21
Quad	4	24	21	1	28	10	8	4
Square	46	2	1	1	17	20	7	6
EPI	0	2	9	39	1	12	18	19
	Frequency of Rank for n=15 (1 is lowest ratio, 4 is highest ratio)
	Prevalence				RR
rank	1	2	3	4	1	2	3	4
SA	0	21	18	11	1	8	19	22
Quad	4	25	20	1	20	22	6	2
Square	46	2	2	0	28	16	3	3
EPI	0	2	10	38	1	4	22	23
	Frequency of Rank for n=30 (1 is lowest ratio, 4 is highest ratio)
	Prevalence				RR
rank	1	2	3	4	1	2	3	4
SA	4	16	16	14	4	3	21	22
Quad	2	28	20	0	12	32	5	1
Square	44	6	0	0	34	11	5	0
EPI	0	0	14	36	0	4	19	27
																																	6	10	13	17	20	24
			population 1
	true	true	7							15							30
	mean	rr	mean	stdev	mse	mrr	srr	prr	mse_rr	mean	stdev	mse	mrr	srr	prr	mse_rr	mean	stdev	mse	mrr	srr	prr	mse_rr
Random	0.410568	1.78869	0.424532	0.0397572	0.00177563	1.84401	0.468233	1.75406	0.220441	0.425083	0.0273361	0.000957947	1.81552	0.301752	1.77559	0.0912259	0.424334	0.019185	0.000557567	1.80229	0.206606	1.78262	0.0427229
NewEPI	0.410568	1.78869	0.426981	0.0449501	0.0022899	1.88962	0.508775	1.79422	0.258883	0.431274	0.038851	0.00193814	1.83668	0.36889	1.78267	0.136116	0.427832	0.0361215	0.00160281	1.82819	0.28435	1.79516	0.0808968			1.28963	1.17438	2.02322	1.49208	2.87465	1.89352	45	4	3	4	3	4	3		1.13562	1.08369	1.4224	1.22151	1.69548	1.37605
Quad	0.410568	1.78869	0.433818	0.0366634	0.00188477	1.80803	0.428072	1.73323	0.186321	0.431156	0.0272924	0.00116874	1.78831	0.290402	1.74963	0.085859	0.429171	0.023544	0.000900392	1.77083	0.237867	1.74404	0.0585743			1.06147	0.84522	1.22005	0.941169	1.61486	1.37103	45	2	1	2	2	2	2		1.03027	0.919358	1.10456	0.970139	1.27077	1.17091
Square	0.410568	1.78869	0.42585	0.0382509	0.00169667	1.85302	0.447043	1.77385	0.200068	0.425328	0.0277655	0.000988781	1.79332	0.288944	1.75594	0.0845612	0.424546	0.0200164	0.000596041	1.80146	0.207813	1.78239	0.0432259			0.955533	0.907578	1.03219	0.926943	1.069	1.01177	45	1	2	1	1	1	1		0.977514	0.952669	1.01597	0.962779	1.03393	1.00587
EPI	0.410568	1.78869	0.429058	0.0435883	0.00224182	1.84968	0.533953	1.73688	0.28779	0.42798	0.0386216	0.00179481	1.8202	0.429968	1.73857	0.187384	0.430098	0.0342424	0.00155396	1.74028	0.296283	1.69826	0.0959612			1.26255	1.30552	1.87359	2.05407	2.78704	2.24613	45	3	4	3	4	3	4		1.12363	1.14259	1.36879	1.4332	1.66944	1.49871
			population 2
	true	true	7							15							30
	mean	rr	mean	stdev	mse	mrr	srr	prr	mse_rr	mean	stdev	mse	mrr	srr	prr	mse_rr	mean	stdev	mse	mrr	srr	prr	mse_rr
Random	0.535514	1.99338	0.533684	0.0355679	0.00126842	2.04741	0.339187	2.00385	0.115157	0.535487	0.0245405	0.000602237	2.01942	0.22272	2.00014	0.0496499	0.533696	0.0180105	0.000327683	1.99843	0.158315	1.98844	0.025088
NewEPI	0.535514	1.99338	0.534572	0.0420252	0.001767	2.03908	0.35277	1.99324	0.124447	0.533482	0.0372936	0.00139494	2.0259	0.281373	1.99524	0.0791742	0.531496	0.0325779	0.00107746	2.02246	0.228664	2.00363	0.0523923			1.39307	1.08067	2.31627	1.59465	3.28813	2.08834	54	3	3	3	4	3	3		1.18028	1.03955	1.52193	1.26279	1.81332	1.44511
Quad	0.535514	1.99338	0.556444	0.0353805	0.00168984	1.93423	0.309861	1.89478	0.105736	0.557937	0.0278289	0.00127724	1.90423	0.212772	1.88378	0.0572841	0.553234	0.0222918	0.000810923	1.90788	0.159701	1.8966	0.0348708			1.33224	0.918185	2.12082	1.15376	2.47472	1.38994	54	2	1	2	2	2	2		1.15423	0.95822	1.45631	1.07413	1.57312	1.17896
Square	0.535514	1.99338	0.520614	0.0357721	0.00150165	1.9722	0.323099	1.93079	0.10831	0.522444	0.025569	0.000824599	1.95778	0.212782	1.94025	0.048099	0.521713	0.0180798	0.000517347	1.93026	0.153281	1.9206	0.028792			1.18387	0.940543	1.36923	0.968763	1.5788	1.14764	54	1	2	1	1	1	1		1.08806	0.969816	1.17014	0.984258	1.2565	1.07128
EPI	0.535514	1.99338	0.554695	0.0410524	0.00205321	1.94093	0.349245	1.89065	0.132526	0.554741	0.0345595	0.00156404	1.91331	0.250792	1.88601	0.0744249	0.552851	0.0311462	0.00127066	1.91576	0.208729	1.89672	0.052911			1.61871	1.15082	2.59705	1.49899	3.8777	2.10901	54	4	4	4	3	4	4		1.27229	1.07276	1.61154	1.22433	1.96919	1.45224
			population 3
	true	true	7							15							30
	mean	rr	mean	stdev	mse	mrr	srr	prr	mse_rr	mean	stdev	mse	mrr	srr	prr	mse_rr	mean	stdev	mse	mrr	srr	prr	mse_rr
Random	0.210689	2.02012	0.204913	0.0279516	0.000814654	2.04561	1.00129	1.81165	1.04604	0.20388	0.0198719	0.000441255	1.92775	0.53049	1.82488	0.319538	0.203029	0.0140071	0.000254874	1.87196	0.338999	1.82577	0.152692
NewEPI	0.210689	2.02012	0.208025	0.0295088	0.000877866	1.97141	1.05688	1.75552	1.18701	0.206448	0.0235005	0.000570259	1.85239	0.546845	1.74207	0.376351	0.20754	0.0194834	0.000389519	1.81484	0.386412	1.756	0.219074			1.07759	1.13476	1.29236	1.1778	1.52828	1.43474	63	2	3	2	2	2	3		1.03807	1.06525	1.13682	1.08526	1.23624	1.19781
Quad	0.210689	2.02012	0.226599	0.0284761	0.00106402	2.10789	1.00632	1.85071	1.04138	0.225894	0.0209328	0.000669374	1.96505	0.607378	1.83559	0.402959	0.227134	0.0161403	0.000530947	1.96569	0.41253	1.89201	0.186593			1.3061	0.995543	1.51698	1.26107	2.08317	1.22202	63	3	2	3	3	3	2		1.14285	0.997769	1.23166	1.12297	1.44332	1.10545
Square	0.210689	2.02012	0.205212	0.0275058	0.000786566	2.0997	0.836697	1.88379	0.718648	0.206421	0.0199654	0.000416833	1.95548	0.500062	1.86155	0.275206	0.2059	0.0134867	0.000204826	1.92516	0.330184	1.88201	0.128096			0.965522	0.687017	0.944654	0.861263	0.803633	0.838915	63	1	1	1	1	1	1		0.98261	0.828865	0.971933	0.928042	0.896456	0.915923
EPI	0.210689	2.02012	0.227025	0.0307487	0.00121235	2.29907	1.38017	1.90914	1.91719	0.226484	0.0243427	0.000842049	2.16965	0.780715	1.97129	0.6119	0.226514	0.0204155	0.000667223	2.12041	0.546578	2.00559	0.298959			1.48817	1.8328	1.90831	1.91495	2.61785	1.95792	63	4	4	4	4	4	4		1.21991	1.35381	1.38141	1.38382	1.61798	1.39926
			population 4
	true	true	7							15							30
	mean	rr	mean	stdev	mse	mrr	srr	prr	mse_rr	mean	stdev	mse	mrr	srr	prr	mse_rr	mean	stdev	mse	mrr	srr	prr	mse_rr
Random	0.175345	2.11954	0.179025	0.0302418	0.000928109	2.47765	0.899839	2.2804	0.835586	0.177613	0.0223873	0.000506335	2.3167	0.570899	2.22656	0.337379	0.177935	0.015903	0.000259614	2.32444	0.393717	2.28003	0.18077
NewEPI	0.175345	2.11954	0.182348	0.0394125	0.00160239	2.50376	0.954619	2.29103	0.940706	0.180423	0.0346149	0.00122398	2.42009	0.730217	2.29554	0.564193	0.181782	0.031702	0.00104645	2.32597	0.554015	2.26091	0.326918			1.72651	1.1258	2.41733	1.67228	4.03081	1.80847	72	2	4	2	4	2	4		1.31397	1.06104	1.55478	1.29317	2.00769	1.3448
Quad	0.175345	2.11954	0.214787	0.033808	0.00269865	2.44053	0.790132	2.27615	0.648835	0.213671	0.0254239	0.00211526	2.31132	0.534925	2.22744	0.297787	0.211559	0.0207845	0.00174345	2.27607	0.359727	2.23763	0.143349			2.90769	0.776503	4.17758	0.882649	6.71556	0.792989	72	3	1	3	1	3	1		1.70519	0.881194	2.04391	0.939494	2.59144	0.890499
Square	0.175345	2.11954	0.181806	0.0304562	0.000969325	2.47884	0.903992	2.29572	0.848241	0.18187	0.0229076	0.000567334	2.35965	0.576704	2.26955	0.355091	0.18145	0.0170663	0.000328529	2.34781	0.392354	2.30149	0.187047			1.04441	1.01514	1.12047	1.0525	1.26546	1.03473	72	1	2	1	2	1	2		1.02196	1.00754	1.05852	1.02591	1.12492	1.01721
EPI	0.175345	2.11954	0.214311	0.0413596	0.00322897	2.42323	0.932126	2.22587	0.880165	0.216917	0.037357	0.00312378	2.38203	0.663691	2.26649	0.46208	0.216612	0.0347059	0.00290746	2.34835	0.525858	2.27549	0.300847			3.47908	1.05335	6.16939	1.36962	11.1992	1.66425	72	4	3	4	3	4	3		1.86523	1.02633	2.48383	1.17031	3.34652	1.29006
			population 5
	true	true	7							15							30
	mean	rr	mean	stdev	mse	mrr	srr	prr	mse_rr	mean	stdev	mse	mrr	srr	prr	mse_rr	mean	stdev	mse	mrr	srr	prr	mse_rr
Random	0.100403	1.98204	0.0984171	0.0237002	0.000565643	2.95886	2.28049	2.20703	5.25126	0.0973234	0.0164844	0.000281219	2.8014	1.72239	2.32397	3.08354	0.0978139	0.0114338	0.000137435	2.42137	0.802579	2.24992	0.715893
NewEPI	0.100403	1.98204	0.103937	0.0335309	0.00113681	2.80379	2.19439	2.07433	4.82386	0.103321	0.0309518	0.000966529	3.09899	2.69943	2.15632	7.3173	0.100931	0.0287065	0.000824342	2.47039	1.5961	1.99186	2.54763			2.00977	0.918612	3.43692	2.37302	5.99804	3.55868	81	4	3	4	4	4	3		1.41766	0.958442	1.85389	1.54046	2.44909	1.88645
Quad	0.100403	1.98204	0.0948857	0.0247317	0.000642097	2.22614	1.67567	1.68302	2.89728	0.0950662	0.01923	0.000398274	2.11773	1.49406	1.65931	2.33637	0.0958929	0.0162033	0.000282888	1.9405	0.936141	1.66759	0.975239			1.13516	0.551732	1.41624	0.75769	2.05834	1.36227	81	2	1	2	1	2	2		1.06544	0.742786	1.19006	0.870454	1.43469	1.16716
Square	0.100403	1.98204	0.0974034	0.0235511	0.000563652	2.94741	2.19796	2.19635	4.87696	0.0975905	0.0165655	0.000282326	2.62555	1.69397	2.17437	2.90653	0.098004	0.0116971	0.000142577	2.38203	0.791858	2.20893	0.678518			0.99648	0.928722	1.00393	0.942593	1.03742	0.947793	81	1	4	1	2	1	1		0.998238	0.963702	1.00197	0.970872	1.01854	0.973547
EPI	0.100403	1.98204	0.0936362	0.0307629	0.000992146	2.35624	1.9253	1.65066	3.81659	0.0928894	0.0275888	0.000817596	2.44163	2.26342	1.63798	5.24145	0.0930278	0.0257661	0.000718285	2.19954	1.61399	1.6734	2.70022			1.75401	0.726796	2.90732	1.69981	5.22636	3.77183	81	3	2	3	3	3	4		1.32439	0.852523	1.70509	1.30377	2.28612	1.94212
			population 6
	true	true	7							15							30
	mean	rr	mean	stdev	mse	mrr	srr	prr	mse_rr	mean	stdev	mse	mrr	srr	prr	mse_rr	mean	stdev	mse	mrr	srr	prr	mse_rr
Random	0.336396	2.20136	0.333735	0.0373128	0.00139933	2.32553	0.582804	2.22437	0.34019	0.331798	0.0264615	0.000721353	2.29666	0.363859	2.25278	0.135037	0.333504	0.0187388	0.000359506	2.25707	0.251307	2.2363	0.064376
NewEPI	0.336396	2.20136	0.33445	0.0529378	0.0028062	2.37723	0.672742	2.2413	0.454177	0.332644	0.0474006	0.00226089	2.31351	0.575568	2.21429	0.331446	0.333473	0.0449986	0.00203342	2.30124	0.519822	2.2191	0.27053			2.00539	1.33507	3.13424	2.45447	5.65614	4.20234	90	3	3	3	4	3	4		1.41612	1.15545	1.77038	1.56668	2.37826	2.04996
Quad	0.336396	2.20136	0.339238	0.0408567	0.00167735	2.11715	0.503624	2.03573	0.28107	0.341016	0.033199	0.00112352	2.07013	0.367474	2.02386	0.166543	0.341327	0.0291811	0.000875851	2.07461	0.290189	2.04515	0.108611			1.19868	0.826216	1.55752	1.23331	2.43626	1.68714	90	1	1	1	2	2	2		1.09484	0.908964	1.248	1.11055	1.56085	1.2989
Square	0.336396	2.20136	0.31403	0.0360362	0.00179885	2.32637	0.57262	2.23147	0.3288	0.313776	0.0261813	0.00119712	2.28644	0.381519	2.24129	0.147151	0.314583	0.0183699	0.00081326	2.2767	0.267676	2.25369	0.0743889			1.28551	0.96652	1.65956	1.08971	2.26216	1.15554	90	2	2	2	1	1	1		1.1338	0.983117	1.28824	1.04389	1.50405	1.07496
EPI	0.336396	2.20136	0.339681	0.0548255	0.00301663	2.15242	0.652958	2.02812	0.456366	0.336963	0.0500029	0.00250061	2.14759	0.540699	2.055	0.313777	0.333953	0.0461961	0.00214005	2.15999	0.467735	2.08931	0.231331			2.15577	1.3415	3.46656	2.32363	5.95274	3.59344	90	4	4	4	3	4	3		1.46825	1.15823	1.86187	1.52435	2.43982	1.89564
			population 7
	true	true	7							15							30
	mean	rr	mean	stdev	mse	mrr	srr	prr	mse_rr	mean	stdev	mse	mrr	srr	prr	mse_rr	mean	stdev	mse	mrr	srr	prr	mse_rr
Random	0.0621542	1.73259	0.0609596	0.0163852	0.000269902	1.89641	1.14607	1.79096	1.31688	0.060704	0.0115737	0.000136054	2.35722	1.7214	1.69907	2.96434	0.0608672	0.0082121	6.90948e-05	2.20367	1.8403	1.62806	3.39763
NewEPI	0.0621542	1.73259	0.0625968	0.0184619	0.000341037	1.86454	1.17947	1.68597	1.39332	0.0616986	0.0137536	0.000189369	2.18987	1.6798	1.58199	2.84441	0.0626156	0.0115803	0.000134316	2.36912	1.92385	1.67877	3.7041			1.26356	1.05805	1.39187	0.959541	1.94394	1.0902	99	3	3	3	3	3	4		1.12408	1.02861	1.17978	0.979562	1.39425	1.04413
Quad	0.0621542	1.73259	0.0612518	0.0174631	0.000305774	1.62065	0.973565	1.5096	0.997553	0.0602484	0.0130784	0.000174677	1.95979	1.43343	1.45525	2.13164	0.0604603	0.00919983	8.7506e-05	1.89626	1.32037	1.43718	1.83064			1.13291	0.757511	1.28388	0.719094	1.26646	0.5388	99	2	1	2	1	2	1		1.06438	0.870351	1.13308	0.847994	1.12537	0.73403
Square	0.0621542	1.73259	0.0606159	0.016942	0.000289398	1.88822	1.20064	1.72171	1.44165	0.0603446	0.0117998	0.00014251	2.34489	1.7484	1.68214	3.05945	0.0603274	0.00867913	7.86643e-05	2.29684	1.8225	1.72289	3.3216			1.07223	1.09475	1.04745	1.03208	1.1385	0.977623	99	1	4	1	4	1	3		1.03549	1.0463	1.02345	1.01592	1.067	0.988748
EPI	0.0621542	1.73259	0.0608955	0.0184945	0.000343631	1.51189	1.03155	1.35891	1.20373	0.0605321	0.0148359	0.000222735	2.018	1.50476	1.4593	2.33899	0.06061	0.0119544	0.000145292	1.97587	1.48518	1.4585	2.28088			1.27317	0.914076	1.63711	0.789042	2.10279	0.671316	99	4	2	4	2	4	2		1.12835	0.956073	1.2795	0.88828	1.4501	0.819339
			population 8
	true	true	7							15							30
	mean	rr	mean	stdev	mse	mrr	srr	prr	mse_rr	mean	stdev	mse	mrr	srr	prr	mse_rr	mean	stdev	mse	mrr	srr	prr	mse_rr
Random	0.359348	1.98669	0.357773	0.0382708	0.00146713	2.13802	0.840227	1.92927	0.709278	0.358905	0.0270569	0.000732272	2.0134	0.453397	1.93259	0.208496	0.358021	0.0183479	0.000338406	1.96492	0.303815	1.92579	0.0960124
NewEPI	0.359348	1.98669	0.363054	0.0504733	0.00256129	2.1189	0.933219	1.88192	0.881874	0.360667	0.0479987	0.00230561	1.97956	0.664285	1.84243	0.462086	0.364855	0.0479795	0.00233236	2.15975	0.681195	2.01235	0.464685			1.74578	1.24334	3.14858	2.21628	6.89219	4.83985	108	3	2	3	3	4	4		1.32128	1.11505	1.77442	1.48872	2.6253	2.19997
Quad	0.359348	1.98669	0.370992	0.0416674	0.00187175	2.20556	1.26539	1.91735	1.60602	0.369559	0.0321379	0.00113711	2.03333	0.623788	1.91166	0.394741	0.373914	0.0272528	0.000954883	1.93479	0.406633	1.86076	0.181209			1.27579	2.2643	1.55285	1.89328	2.82171	1.88735	108	2	4	2	2	2	2		1.12951	1.50476	1.24613	1.37597	1.67979	1.37381
Square	0.359348	1.98669	0.355486	0.0363592	0.00133691	2.10379	0.839769	1.90427	0.712005	0.354987	0.0256562	0.000677259	1.98662	0.452409	1.90605	0.211177	0.355139	0.0181979	0.000348879	1.94094	0.297601	1.90347	0.0954919			0.911236	1.00384	0.924873	1.01286	1.03095	0.994579	108	1	1	1	1	1	1		0.954587	1.00192	0.961703	1.00641	1.01536	0.997286
EPI	0.359348	1.98669	0.371634	0.0526813	0.00292626	2.18385	1.23913	1.83885	1.5573	0.371762	0.0469307	0.0023566	2.07951	0.821794	1.87891	0.686962	0.371287	0.0433592	0.00202256	2.0238	0.603172	1.89998	0.371335			1.99454	2.19561	3.2182	3.29485	5.97672	3.86758	108	4	3	4	4	3	3		1.41228	1.48176	1.79393	1.81517	2.44473	1.96662
			population 9
	true	true	7							15							30
	mean	rr	mean	stdev	mse	mrr	srr	prr	mse_rr	mean	stdev	mse	mrr	srr	prr	mse_rr	mean	stdev	mse	mrr	srr	prr	mse_rr
Random	0.101334	2.21233	0.101348	0.0215919	0.00046621	2.8489	1.47114	2.80682	2.51767	0.101035	0.0150404	0.000226303	3.64462	2.3432	2.75119	5.78096	0.101066	0.0103434	0.000107058	3.32329	2.14795	2.6515	4.80656
NewEPI	0.101334	2.21233	0.10229	0.023146	0.000536651	2.84459	1.59852	2.81217	2.91507	0.101485	0.0190238	0.000361928	3.61413	2.49734	2.66958	6.44578	0.101306	0.0163984	0.000268908	3.59647	2.58001	2.76946	6.96685			1.15109	1.15785	1.59931	1.115	2.51181	1.44945	117	3	4	3	4	3	4		1.07289	1.07603	1.26464	1.05594	1.58487	1.20393
Quad	0.101334	2.21233	0.0928244	0.0205887	0.000496308	2.2642	1.44691	1.86107	2.21693	0.0927271	0.0154581	0.000313032	2.45116	1.7719	1.82715	3.28799	0.0931119	0.0116713	0.000203822	2.36493	1.65928	1.82647	2.9021			1.06456	0.880549	1.38324	0.568763	1.90385	0.603779	117	2	2	2	1	2	1		1.03177	0.938376	1.17611	0.754164	1.3798	0.777032
Square	0.101334	2.21233	0.0940829	0.0202833	0.000463991	2.65266	1.43194	2.5294	2.15099	0.0943403	0.0152608	0.000281804	3.34151	2.19797	2.61358	4.99207	0.0947991	0.0106586	0.000156311	3.2041	2.05489	2.58214	4.35933			0.995239	0.854355	1.24525	0.863538	1.46006	0.906955	117	1	1	1	3	1	3		0.997617	0.924313	1.11591	0.929267	1.20833	0.952342
EPI	0.101334	2.21233	0.0936595	0.0221328	0.000548759	2.22053	1.54004	1.81567	2.52906	0.092928	0.018544	0.000414541	2.50463	1.8723	1.81034	3.6671	0.0919291	0.0153964	0.000325501	2.51201	1.99873	1.87465	4.10895			1.17706	1.00452	1.83179	0.634342	3.04043	0.854863	117	4	3	4	2	4	2		1.08493	1.00226	1.35344	0.796456	1.74368	0.924588
			population 10
	true	true	7							15							30
	mean	rr	mean	stdev	mse	mrr	srr	prr	mse_rr	mean	stdev	mse	mrr	srr	prr	mse_rr	mean	stdev	mse	mrr	srr	prr	mse_rr
Random	0.223905	1.95593	0.215671	0.0351048	0.00130015	2.33887	1.23508	1.98595	1.52632	0.21505	0.0244626	0.00067683	2.17562	0.751554	2.00021	0.566794	0.215292	0.017287	0.000373024	2.0955	0.453994	2.01988	0.2102
NewEPI	0.223905	1.95593	0.21667	0.0418742	0.00180579	2.45535	2.03765	1.96834	4.15217	0.215722	0.0385658	0.00155428	2.15713	0.856091	1.96095	0.732917	0.217254	0.0350364	0.00127179	2.07292	0.635887	1.96097	0.404378			1.38892	2.72037	2.29642	1.29309	3.40939	1.92377	126	3	4	3	2	3	2		1.17852	1.64936	1.51539	1.13714	1.84645	1.387
Quad	0.223905	1.95593	0.218389	0.0375124	0.00143761	2.09947	1.38898	1.64309	2.02713	0.217	0.0293645	0.000909953	1.98	1.10728	1.69336	1.29501	0.216428	0.025829	0.000723043	1.80684	0.584446	1.67196	0.422216			1.10573	1.32812	1.34443	2.2848	1.93833	2.00864	126	2	2	2	3	2	3		1.05154	1.15244	1.1595	1.51156	1.39224	1.41726
Square	0.223905	1.95593	0.213293	0.0338243	0.0012567	2.32504	1.33992	1.94808	1.79545	0.213375	0.0237975	0.000677202	2.12887	0.782945	1.95718	0.613004	0.213602	0.017404	0.000409051	2.03089	0.440032	1.95854	0.193635			0.966582	1.17632	1.00055	1.08153	1.09658	0.921193	126	1	1	1	1	1	1		0.983149	1.08458	1.00027	1.03997	1.04718	0.959788
EPI	0.223905	1.95593	0.218126	0.0476273	0.00230176	2.28554	1.96823	1.69652	3.94122	0.218129	0.0432071	0.00190022	2.08866	1.45495	1.69513	2.1849	0.217756	0.0410672	0.00172433	1.96493	0.974669	1.72328	1.00411			1.77038	2.58217	2.80752	3.85483	4.62256	4.7769	126	4	3	4	4	4	4		1.33056	1.60691	1.67557	1.96337	2.15001	2.18561
			population 11
	true	true	7							15							30
	mean	rr	mean	stdev	mse	mrr	srr	prr	mse_rr	mean	stdev	mse	mrr	srr	prr	mse_rr	mean	stdev	mse	mrr	srr	prr	mse_rr
Random	0.448301	1.87597	0.459844	0.0462946	0.00227643	2.39936	1.46416	2.00549	2.16054	0.458268	0.0317478	0.00110726	2.15549	0.769327	1.9733	0.601337	0.458947	0.021616	0.000580589	2.05418	0.467857	1.97305	0.228315
NewEPI	0.448301	1.87597	0.458632	0.0546889	0.00309761	2.38736	1.62219	1.9219	2.63361	0.457148	0.0515656	0.00273728	2.12574	0.999089	1.89898	0.998708	0.461167	0.0502361	0.0026892	2.06675	0.631134	1.94122	0.402588			1.36073	1.21896	2.47211	1.66081	4.63185	1.7633	135	2	2	2	3	2	3		1.1665	1.10406	1.5723	1.28873	2.15217	1.32789
Quad	0.448301	1.87597	0.546906	0.0468351	0.0119165	2.29733	1.34194	1.98213	1.81207	0.5442	0.0359866	0.0104917	2.19219	0.96012	2.00592	0.938717	0.543905	0.0328075	0.0102165	2.11515	0.499008	2.01687	0.268862			5.23472	0.838713	9.4753	1.56105	17.5967	1.17759	135	3	1	3	2	3	2		2.28795	0.915813	3.0782	1.24942	4.19484	1.08517
Square	0.448301	1.87597	0.455114	0.0440523	0.00198702	2.41657	1.64677	1.96615	2.71998	0.45727	0.0308343	0.0010312	2.11995	0.724323	1.95201	0.530426	0.456831	0.0236821	0.000633603	2.0904	0.460702	2.0077	0.229599			0.872867	1.25894	0.931302	0.882077	1.09131	1.00563	135	1	4	1	1	1	1		0.934274	1.12202	0.96504	0.93919	1.04466	1.00281
EPI	0.448301	1.87597	0.545901	0.0599415	0.0131187	2.46641	1.6441	1.99617	2.71751	0.544904	0.0562449	0.0124956	2.36365	1.41148	1.97626	2.00233	0.543825	0.0534045	0.0119769	2.25334	0.976197	1.99374	0.96683			5.76286	1.25779	11.2851	3.3298	20.6288	4.23464	135	4	3	4	4	4	4		2.4006	1.12151	3.35934	1.82477	4.5419	2.05782
			population 12
	true	true	7							15							30
	mean	rr	mean	stdev	mse	mrr	srr	prr	mse_rr	mean	stdev	mse	mrr	srr	prr	mse_rr	mean	stdev	mse	mrr	srr	prr	mse_rr
Random	0.354803	2.16391	0.336779	0.0315721	0.00132166	2.27023	0.61194	2.15488	0.374552	0.33809	0.0236876	0.000840427	2.22561	0.429865	2.15897	0.184808	0.338001	0.016862	0.000566634	2.20981	0.290153	2.17955	0.0844334
NewEPI	0.354803	2.16391	0.338068	0.0348846	0.001497	2.24507	0.653243	2.1139	0.429227	0.340458	0.0295984	0.00108184	2.18119	0.451176	2.11624	0.205832	0.340552	0.0253279	0.000844593	2.16345	0.316533	2.13393	0.101092			1.13266	1.14598	1.28726	1.11376	1.49054	1.1973	144	4	1	4	2	4	3		1.06427	1.0705	1.13457	1.05535	1.22088	1.09421
Quad	0.354803	2.16391	0.365855	0.0323635	0.00116954	2.33158	0.778874	2.15572	0.606712	0.365335	0.0247545	0.000723708	2.20458	0.481719	2.12424	0.233627	0.365993	0.0198205	0.000518068	2.14116	0.29111	2.10988	0.0876643			0.884903	1.61983	0.86112	1.26416	0.914291	1.03827	144	2	4	2	4	2	1		0.940693	1.27273	0.927966	1.12435	0.956185	1.01895
Square	0.354803	2.16391	0.346627	0.0318638	0.00108215	2.36164	0.660741	2.23038	0.440997	0.347448	0.0226104	0.000565326	2.28916	0.409459	2.23223	0.172324	0.347882	0.0166438	0.000324916	2.25481	0.292135	2.22366	0.0889129			0.818779	1.1774	0.672666	0.932449	0.573414	1.05305	144	1	2	1	1	1	2		0.904864	1.08508	0.820162	0.965634	0.757241	1.02618
EPI	0.354803	2.16391	0.365714	0.035413	0.00137313	2.24564	0.768241	2.09193	0.595375	0.363747	0.028958	0.000918561	2.16478	0.470996	2.09226	0.226971	0.36309	0.0250774	0.00069755	2.162	0.34558	2.12235	0.121153			1.03894	1.58957	1.09297	1.22814	1.23104	1.43489	144	3	3	3	3	3	4		1.01929	1.26078	1.04545	1.10822	1.10952	1.19787
			population 13
	true	true	7							15							30
	mean	rr	mean	stdev	mse	mrr	srr	prr	mse_rr	mean	stdev	mse	mrr	srr	prr	mse_rr	mean	stdev	mse	mrr	srr	prr	mse_rr
Random	0.45164	2.05045	0.443696	0.0379203	0.00150106	2.22734	0.718023	2.07163	0.516006	0.443689	0.025458	0.000711328	2.11291	0.416767	2.04618	0.173713	0.443238	0.0174545	0.000375253	2.08593	0.277694	2.05515	0.077136
NewEPI	0.45164	2.05045	0.443652	0.0423566	0.00185789	2.19284	0.680446	2.04522	0.463034	0.444105	0.0353572	0.00130691	2.13186	0.520459	2.03925	0.271003	0.442593	0.0328236	0.00115924	2.09798	0.38315	2.04493	0.146834			1.23772	0.897343	1.83728	1.56006	3.08921	1.90358	153	3	2	2	3	3	3		1.11253	0.947282	1.35546	1.24902	1.75762	1.3797
Quad	0.45164	2.05045	0.468783	0.0362537	0.00160821	2.24518	0.686593	2.09442	0.473343	0.474616	0.0283144	0.0013296	2.0685	0.429707	2.00188	0.187007	0.474064	0.0231937	0.00104078	2.0874	0.334404	2.04756	0.111834			1.07139	0.917322	1.86918	1.07653	2.77355	1.44983	153	2	4	3	2	2	2		1.03508	0.957769	1.36718	1.03756	1.6654	1.20409
Square	0.45164	2.05045	0.444376	0.0356437	0.00132324	2.20073	0.663849	2.05682	0.440736	0.445293	0.0256352	0.000697448	2.10913	0.394613	2.04901	0.155721	0.444285	0.018111	0.000382104	2.09116	0.26836	2.06147	0.0721385			0.881539	0.85413	0.980487	0.89643	1.01826	0.935212	153	1	1	1	1	1	1		0.938903	0.924192	0.990195	0.9468	1.00909	0.967063
EPI	0.45164	2.05045	0.465039	0.0411718	0.00187465	2.23225	0.685642	2.08168	0.47108	0.473895	0.0359048	0.00178444	2.15149	0.550231	2.04605	0.302774	0.473842	0.0310919	0.00145963	2.13619	0.455878	2.06573	0.208058			1.24889	0.912936	2.5086	1.74295	3.88973	2.69729	153	4	3	4	4	4	4		1.11754	0.955477	1.58386	1.32021	1.97224	1.64234
			population 14
	true	true	7							15							30
	mean	rr	mean	stdev	mse	mrr	srr	prr	mse_rr	mean	stdev	mse	mrr	srr	prr	mse_rr	mean	stdev	mse	mrr	srr	prr	mse_rr
Random	0.0716658	2.30461	0.071971	0.0189325	0.000358533	2.75602	1.91597	2.30232	3.67095	0.0712535	0.0134637	0.000181441	2.47399	0.955261	2.30829	0.912537	0.0710418	0.0101979	0.000104386	2.37392	0.626659	2.2908	0.392892
NewEPI	0.0716658	2.30461	0.0711525	0.0259743	0.000674928	2.77678	2.15024	2.30628	4.62353	0.0715579	0.0225432	0.000508207	2.56607	1.7188	2.32376	2.95464	0.0717287	0.0192815	0.00037178	2.47766	0.97578	2.34105	0.953474			1.88247	1.25949	2.80095	3.23783	3.56158	2.42681	162	2	4	2	4	2	4		1.37203	1.12227	1.6736	1.7994	1.88721	1.55782
Quad	0.0716658	2.30461	0.0913155	0.02341	0.000934139	2.81467	1.75757	2.44003	3.10739	0.0926912	0.0182572	0.000775393	2.57937	0.921198	2.42263	0.862534	0.0920022	0.0147992	0.000632585	2.48512	0.636481	2.40366	0.414919			2.60545	0.846482	4.27352	0.945205	6.06004	1.05606	162	3	2	3	1	3	2		1.61414	0.920045	2.06725	0.972216	2.46171	1.02765
Square	0.0716658	2.30461	0.0760616	0.0205982	0.000443609	2.73484	1.57968	2.37452	2.50028	0.0763379	0.0142096	0.000223741	2.5144	0.94566	2.34501	0.895905	0.0770328	0.0102263	0.000133382	2.40503	0.578607	2.33213	0.335543			1.23729	0.681099	1.23313	0.981774	1.27777	0.854034	162	1	1	1	2	1	1		1.11234	0.825287	1.11047	0.990845	1.13038	0.92414
EPI	0.0716658	2.30461	0.0924661	0.0304982	0.00136279	2.87229	1.8012	2.44608	3.26434	0.0929462	0.0270233	0.00118311	2.66053	1.19497	2.44574	1.44787	0.0928101	0.0247203	0.00105817	2.55954	0.936387	2.44241	0.895809			3.80103	0.889235	6.52065	1.58664	10.1371	2.28004	162	4	3	4	3	4	3		1.94962	0.942993	2.55356	1.25962	3.18388	1.50998
			population 15
	true	true	7							15							30
	mean	rr	mean	stdev	mse	mrr	srr	prr	mse_rr	mean	stdev	mse	mrr	srr	prr	mse_rr	mean	stdev	mse	mrr	srr	prr	mse_rr
Random	0.122691	2.23043	0.124307	0.0240683	0.000581894	2.92871	2.17983	2.14281	4.75934	0.122306	0.0154332	0.000238332	2.54514	1.38547	2.18958	1.9212	0.123897	0.0113707	0.000130747	2.34546	0.660773	2.21046	0.43702
NewEPI	0.122691	2.23043	0.124077	0.0282703	0.000801131	2.89896	2.23439	2.12797	5.003	0.125892	0.024299	0.000600688	2.60489	1.49655	2.16699	2.24369	0.166667	-nan	0.00193389	4.81407	0	4.81407	6.6752			1.37676	1.0512	2.52038	1.16786	14.7911	15.2744	171	4	4	4	3	4	4		1.17336	1.02528	1.58757	1.08068	3.84591	3.90824
Quad	0.122691	2.23043	0.120851	0.0217627	0.000477001	2.90814	2.16409	2.20838	4.68377	0.122765	0.0173822	0.000302146	2.52881	1.34022	2.19849	1.79721	0.12292	0.0135739	0.000184303	2.31578	0.696697	2.17087	0.488934			0.819738	0.984123	1.26775	0.935464	1.40961	1.11879	171	2	2	2	1	2	2		0.905394	0.99203	1.12595	0.967194	1.18727	1.05773
Square	0.122691	2.23043	0.123643	0.0217398	0.000473525	2.89122	2.03909	2.16156	4.16263	0.124511	0.0162752	0.000268194	2.51206	1.37016	2.1605	1.88223	0.124581	0.0116239	0.000138687	2.24928	0.630708	2.12213	0.409521			0.813765	0.874624	1.1253	0.979717	1.06073	0.937078	171	1	1	1	2	1	1		0.902089	0.935214	1.0608	0.989807	1.02992	0.968028
EPI	0.122691	2.23043	0.122362	0.0271282	0.000736047	2.88704	2.17526	2.18526	4.7338	0.122198	0.0216212	0.000467719	2.56057	1.50198	2.15287	2.26196	0.123729	0.018669	0.000349609	2.39291	0.895352	2.18443	0.803771			1.26492	0.994634	1.96247	1.17737	2.67393	1.83921	171	3	3	3	4	3	3		1.12468	0.997313	1.40088	1.08507	1.63522	1.35617
			population 16
	true	true	7							15							30
	mean	rr	mean	stdev	mse	mrr	srr	prr	mse_rr	mean	stdev	mse	mrr	srr	prr	mse_rr	mean	stdev	mse	mrr	srr	prr	mse_rr
Random	0.365916	1.79857	0.381894	0.0368294	0.0016117	1.85663	0.758943	1.69701	0.586309	0.380748	0.0254625	0.000868327	1.75125	0.401058	1.68016	0.174868	0.378876	0.0186419	0.000515482	1.71157	0.246765	1.68126	0.0746546
NewEPI	0.365916	1.79857	0.377147	0.0467901	0.00231545	1.84766	0.846203	1.65635	0.736286	0.379016	0.0434208	0.00205698	1.78336	0.497473	1.68468	0.26045	0.363002	0.0382913	0.00147471	1.8178	0.391045	1.7638	0.154125			1.43665	1.2558	2.3689	1.48941	2.86085	2.06451	180	2	4	3	3	3	3		1.1986	1.12062	1.53912	1.22041	1.6914	1.43684
Quad	0.365916	1.79857	0.392831	0.0406857	0.00237974	1.837	0.567457	1.72963	0.32676	0.391194	0.0315666	0.00163543	1.7989	0.377199	1.74355	0.145306	0.390593	0.0276964	0.00137604	1.75659	0.28505	1.72349	0.0868905			1.47654	0.557317	1.88342	0.830946	2.66943	1.1639	180	3	1	2	2	2	2		1.21513	0.746537	1.37238	0.911563	1.63384	1.07884
Square	0.365916	1.79857	0.382624	0.0368336	0.00163587	1.81398	0.60438	1.67364	0.380883	0.384926	0.0248949	0.000981136	1.73037	0.357237	1.67129	0.143818	0.384468	0.0184006	0.000682759	1.71109	0.259082	1.679	0.0814205			1.015	0.649628	1.12992	0.822438	1.32451	1.09063	180	1	2	1	1	1	1		1.00747	0.805995	1.06297	0.906884	1.15087	1.04433
EPI	0.365916	1.79857	0.38743	0.0506794	0.00303125	1.91189	0.711113	1.73641	0.509546	0.387574	0.0452176	0.0025137	1.85383	0.510772	1.75337	0.262931	0.387217	0.041339	0.00216265	1.83284	0.404203	1.77257	0.164056			1.88078	0.869074	2.89488	1.50359	4.19539	2.19753	180	4	3	4	4	4	4		1.37141	0.932241	1.70143	1.22621	2.04826	1.48241
			population 17
	true	true	7							15							30
	mean	rr	mean	stdev	mse	mrr	srr	prr	mse_rr	mean	stdev	mse	mrr	srr	prr	mse_rr	mean	stdev	mse	mrr	srr	prr	mse_rr
Random	0.362112	2.12661	0.360076	0.0346397	0.00120405	2.42416	1.44099	2.06366	2.08041	0.359933	0.0229776	0.000532718	2.23783	0.614158	2.11301	0.377375	0.360365	0.0171037	0.000295589	2.16878	0.364798	2.11533	0.133205
NewEPI	0.362112	2.12661	0.360975	0.0423438	0.00179429	2.58303	1.63552	2.10067	2.6756	0.36215	0.0362727	0.00131571	2.29872	0.968813	2.07207	0.941573	0.371754	0.0360126	0.00138988	2.08068	0.417572	2.00257	0.189752			1.49021	1.28609	2.46981	2.49506	4.70206	1.42452	189	3	3	3	4	3	2		1.22074	1.13406	1.57156	1.57958	2.16842	1.19353
Quad	0.362112	2.12661	0.386534	0.0339823	0.00175123	2.53227	1.35965	2.16679	1.85026	0.386666	0.0256783	0.00126227	2.40393	0.857328	2.1846	0.738374	0.387995	0.0208038	0.00110273	2.23632	0.502685	2.13965	0.252862			1.45445	0.889372	2.3695	1.95661	3.73062	1.8983	189	2	1	2	3	2	3		1.206	0.943065	1.53932	1.39879	1.93148	1.37779
Square	0.362112	2.12661	0.372832	0.0333624	0.00122797	2.5367	1.39626	2.17788	1.95217	0.374175	0.0223216	0.00064377	2.33893	0.803448	2.17789	0.648158	0.37305	0.0162135	0.000382517	2.23613	0.425712	2.16965	0.183083			1.01986	0.938356	1.20846	1.71754	1.29409	1.37445	189	1	2	1	2	1	1		1.00988	0.968688	1.0993	1.31055	1.13758	1.17237
EPI	0.362112	2.12661	0.38988	0.039514	0.00233242	2.67235	1.69141	2.16908	2.86267	0.389507	0.0323095	0.00179439	2.33423	0.795898	2.1404	0.633644	0.389329	0.0281927	0.00153559	2.2638	0.56149	2.14999	0.315818			1.93714	1.37601	3.36837	1.67908	5.19504	2.37092	189	4	4	4	1	4	4		1.39181	1.17303	1.83531	1.29579	2.27926	1.53978
			population 18
	true	true	7							15							30
	mean	rr	mean	stdev	mse	mrr	srr	prr	mse_rr	mean	stdev	mse	mrr	srr	prr	mse_rr	mean	stdev	mse	mrr	srr	prr	mse_rr
Random	0.144592	2.06547	0.141196	0.0284879	0.000823093	2.60925	1.97979	1.99999	3.92386	0.140885	0.0191883	0.000381933	2.27803	1.25279	1.98853	1.5754	0.14171	0.014579	0.000220853	2.10056	0.585959	1.9828	0.350182
NewEPI	0.144592	2.06547	0.142487	0.033125	0.0011017	2.59534	2.2127	1.89431	4.92534	0.141277	0.0291707	0.000861919	2.15493	1.09569	1.86383	1.2412	0.142503	0.0252296	0.000640897	2.08841	0.850279	1.90779	0.747837			1.33848	1.25523	2.25673	0.787859	2.90191	2.13557	198	2	4	2	2	2	3		1.15693	1.12037	1.50224	0.887614	1.7035	1.46136
Quad	0.144592	2.06547	0.165661	0.0301927	0.0013555	2.45663	1.80786	1.93341	3.2858	0.16527	0.0219732	0.000910401	2.14027	0.880323	1.93019	0.793269	0.167938	0.0185734	0.000890007	1.96539	0.536346	1.86343	0.328487			1.64684	0.83739	2.38367	0.503534	4.02986	0.938046	198	3	3	3	1	3	1		1.28329	0.91509	1.54391	0.709602	2.00745	0.968528
Square	0.144592	2.06547	0.141416	0.0273785	0.000759669	2.49261	1.70819	1.96496	2.92802	0.141507	0.0203299	0.000422822	2.34284	1.30369	2.04443	1.70005	0.143098	0.0148186	0.000221823	2.10558	0.624662	1.98191	0.397185			0.922944	0.746209	1.10706	1.07912	1.00439	1.13422	198	1	2	1	4	1	2		0.9607	0.863834	1.05217	1.03881	1.00219	1.065
EPI	0.144592	2.06547	0.168982	0.0348893	0.00181214	2.25395	1.64314	1.76246	2.79172	0.168797	0.0315946	0.0015841	2.12202	1.1963	1.81665	1.49305	0.16871	0.0292156	0.00143523	2.087	0.920006	1.83733	0.898459			2.20162	0.711475	4.14759	0.947723	6.49857	2.56569	198	4	1	4	3	4	4		1.48378	0.84349	2.03656	0.973511	2.54923	1.60178
			population 19
	true	true	7							15							30
	mean	rr	mean	stdev	mse	mrr	srr	prr	mse_rr	mean	stdev	mse	mrr	srr	prr	mse_rr	mean	stdev	mse	mrr	srr	prr	mse_rr
Random	0.437709	2.21406	0.443373	0.0357281	0.00130858	2.23689	0.696569	2.07817	0.503674	0.443622	0.0242315	0.000622129	2.16924	0.440674	2.09546	0.20826	0.44197	0.0174886	0.000324007	2.12545	0.299401	2.08816	0.105492
NewEPI	0.437709	2.21406	0.439667	0.042705	0.00182755	2.19726	0.722559	2.03321	0.554798	0.441076	0.0343804	0.00119335	2.16695	0.496711	2.07936	0.264866	0.442267	0.0333331	0.00113187	2.11643	0.351441	2.07223	0.143627			1.39659	1.1015	1.91817	1.27181	3.49335	1.3615	207	4	1	4	3	4	2		1.18178	1.04952	1.38498	1.12774	1.86905	1.16683
Quad	0.437709	2.21406	0.431726	0.0359627	0.00132911	2.15513	0.723525	1.97857	0.578944	0.430892	0.024837	0.000663348	2.04788	0.415327	1.97315	0.230534	0.431056	0.0197967	0.000436172	2.04069	0.315406	1.99654	0.146796			1.01569	1.14944	1.06625	1.10696	1.34618	1.39154	207	2	3	2	2	2	3		1.00782	1.07212	1.0326	1.05212	1.16025	1.17964
Square	0.437709	2.21406	0.436943	0.0351361	0.00123513	2.22331	0.727258	2.05301	0.554841	0.434667	0.0243477	0.000602064	2.10511	0.419169	2.0377	0.206806	0.435499	0.0175539	0.000313024	2.05314	0.287092	2.01841	0.120701			0.943874	1.10159	0.967748	0.993018	0.9661	1.14417	207	1	2	1	1	1	1		0.971532	1.04957	0.983742	0.996503	0.982904	1.06966
EPI	0.437709	2.21406	0.433874	0.0392521	0.00155543	2.13293	0.804958	1.96084	0.712078	0.43291	0.0330191	0.00111329	2.06984	0.481035	1.98485	0.283932	0.431832	0.0292677	0.000891137	2.06822	0.34981	2.02136	0.1595			1.18864	1.41377	1.78949	1.36336	2.75036	1.51197	207	3	4	3	4	3	4		1.09025	1.18902	1.33772	1.16763	1.65842	1.22962
			population 20
	true	true	7							15							30
	mean	rr	mean	stdev	mse	mrr	srr	prr	mse_rr	mean	stdev	mse	mrr	srr	prr	mse_rr	mean	stdev	mse	mrr	srr	prr	mse_rr
Random	0.507774	2.21207	0.499962	0.0419619	0.00182183	2.39203	0.632264	2.26988	0.4031	0.499143	0.0280958	0.000863868	2.29625	0.387644	2.2431	0.151231	0.500189	0.0209772	0.000497575	2.26807	0.255123	2.24369	0.0660876
NewEPI	0.507774	2.21207	0.501875	0.0519911	0.00273787	2.34911	0.653884	2.22104	0.427645	0.4991	0.0464805	0.00223567	2.30027	0.466471	2.23075	0.217944	0.500518	0.0434406	0.00193974	2.2609	0.392806	2.21076	0.154298			1.50282	1.06089	2.58798	1.44114	3.89838	2.33475	216	3	4	4	3	4	3		1.22589	1.03	1.60872	1.20047	1.97443	1.52799
Quad	0.507774	2.21207	0.499521	0.0395891	0.00163541	1.98626	0.443	1.9087	0.288282	0.496945	0.0299177	0.00101234	1.96063	0.31775	1.91962	0.186492	0.497328	0.0261478	0.000792826	1.95329	0.24517	1.92693	0.141413			0.897674	0.715164	1.17186	1.23316	1.59338	2.13978	216	1	1	1	2	1	2		0.947457	0.845674	1.08253	1.11048	1.26229	1.4628
Square	0.507774	2.21207	0.472698	0.0399334	0.002825	2.24597	0.543405	2.14586	0.299673	0.472645	0.0286886	0.00205708	2.21109	0.360121	2.16337	0.132059	0.473081	0.0212809	0.00165648	2.18447	0.236052	2.16334	0.0580952			1.55064	0.743421	2.38125	0.873227	3.32911	0.879063	216	4	2	3	1	2	1		1.24525	0.862219	1.54313	0.934466	1.82458	0.937584
EPI	0.507774	2.21207	0.4989	0.050251	0.00260391	2.02534	0.565062	1.91535	0.407338	0.498145	0.0437761	0.00200906	1.97075	0.411857	1.90612	0.263232	0.495243	0.0409873	0.00183698	1.96828	0.353817	1.92077	0.210042			1.42928	1.01051	2.32566	1.7406	3.69187	3.17824	216	2	3	2	4	3	4		1.19553	1.00524	1.52501	1.31932	1.92143	1.78276
			population 21
	true	true	7							15							30
	mean	rr	mean	stdev	mse	mrr	srr	prr	mse_rr	mean	stdev	mse	mrr	srr	prr	mse_rr	mean	stdev	mse	mrr	srr	prr	mse_rr
Random	0.153627	2.04638	0.148386	0.0267441	0.000742715	2.1743	1.14516	1.95272	1.32016	0.149453	0.0184733	0.000358685	2.06623	0.526666	1.98652	0.28096	0.150404	0.0137039	0.000198184	2.00978	0.34671	1.97224	0.125705
NewEPI	0.153627	2.04638	0.155732	0.0355414	0.00126762	2.12314	1.00104	1.89559	1.02482	0.158486	0.0313957	0.0010093	2.04162	0.710408	1.91775	0.521225	0.152996	0.0316225	0.00100038	2.13145	0.633926	2.04324	0.401872			1.70674	0.776282	2.81389	1.85516	5.04772	3.19696	225	2	4	2	4	2	4		1.30642	0.881068	1.67746	1.36204	2.24671	1.788
Quad	0.153627	2.04638	0.189548	0.0298917	0.00218383	2.16891	0.804713	1.99435	0.65027	0.188369	0.023141	0.00174251	2.06295	0.49228	1.99079	0.24543	0.190761	0.0191947	0.00174737	2.01245	0.348764	1.97576	0.126624			2.94034	0.492568	4.85806	0.873539	8.81689	1.00731	225	3	1	3	1	3	1		1.71474	0.701832	2.2041	0.934633	2.96932	1.00365
Square	0.153627	2.04638	0.154495	0.0282516	0.000798906	2.25699	0.963579	2.03956	0.928531	0.154158	0.0190857	0.000364546	2.07508	0.558466	1.98554	0.315586	0.153603	0.0130112	0.000169292	2.03889	0.353854	1.99989	0.127374			1.07566	0.703345	1.01634	1.12324	0.854213	1.01328	225	1	3	1	2	1	2		1.03714	0.838657	1.00814	1.05983	0.924237	1.00662
EPI	0.153627	2.04638	0.193389	0.0384971	0.00306304	2.08391	0.820174	1.9194	0.688809	0.192945	0.0340913	0.00270812	2.03901	0.578533	1.95031	0.34393	0.187194	0.0315159	0.00212	2.07699	0.471934	2.02848	0.223042			4.12412	0.521761	7.55014	1.22412	10.6971	1.77434	225	4	2	4	3	4	3		2.03079	0.72233	2.74775	1.1064	3.27064	1.33204
			population 22
	true	true	7							15							30
	mean	rr	mean	stdev	mse	mrr	srr	prr	mse_rr	mean	stdev	mse	mrr	srr	prr	mse_rr	mean	stdev	mse	mrr	srr	prr	mse_rr
Random	0.0853385	3.52053	0.083911	0.0217618	0.000475614	5.42944	4.36633	3.96972	19.2666	0.0829821	0.0152775	0.000238955	4.72186	2.53302	4.02164	6.6673	0.0831481	0.0111561	0.000129256	4.30992	1.41558	4.02814	2.26153
NewEPI	0.0853385	3.52053	0.0854796	0.0282043	0.000795502	5.18814	4.14141	3.91921	17.3102	0.0856336	0.026859	0.000721493	4.70284	4.09229	3.74856	16.7988	0.085024	0.0245185	0.000601256	4.37071	2.38673	3.85986	5.81162			1.67258	0.898457	3.01937	2.51959	4.65165	2.56977	234	3	3	3	4	4	4		1.29328	0.94787	1.73763	1.58732	2.15677	1.60305
Quad	0.0853385	3.52053	0.0866033	0.0222002	0.000494449	3.2418	2.24232	2.57582	5.92048	0.0873262	0.0173467	0.000304859	2.80823	1.39157	2.49283	2.99263	0.0864156	0.0146761	0.000216548	2.7463	0.923632	2.56428	1.76751			1.0396	0.307292	1.2758	0.448852	1.67534	0.781553	234	2	1	2	1	2	1		1.01961	0.554339	1.12951	0.669964	1.29435	0.884055
Square	0.0853385	3.52053	0.0817232	0.021143	0.000460097	5.68349	4.33747	4.35248	19.5058	0.0823008	0.0157395	0.000256959	4.86451	2.63657	4.20618	7.42162	0.0826135	0.0107583	0.000123167	4.49068	1.58759	4.16992	2.94215			0.967375	1.01241	1.07535	1.11314	0.952887	1.30095	234	1	4	1	3	1	3		0.983552	1.00619	1.03699	1.05505	0.976159	1.14059
EPI	0.0853385	3.52053	0.0865546	0.0303929	0.000925207	3.32209	2.66628	2.58348	7.98711	0.0856605	0.0271134	0.00073524	2.99847	1.81344	2.54915	4.23214	0.0847737	0.0244779	0.000599486	2.88892	1.40255	2.58584	2.84079			1.94529	0.414557	3.0769	0.634761	4.63797	1.25613	234	4	2	4	2	3	2		1.39474	0.643861	1.75411	0.796719	2.15359	1.12077
			population 23
	true	true	7							15							30
	mean	rr	mean	stdev	mse	mrr	srr	prr	mse_rr	mean	stdev	mse	mrr	srr	prr	mse_rr	mean	stdev	mse	mrr	srr	prr	mse_rr
Random	0.403618	1.74012	0.392948	0.043294	0.00198822	1.82613	0.577287	1.70352	0.3346	0.392009	0.0292523	0.000990466	1.7887	0.358068	1.73386	0.128252	0.393311	0.0214244	0.000565239	1.76196	0.251434	1.73402	0.0632563
NewEPI	0.403618	1.74012	0.397375	0.0535756	0.00290932	1.78813	0.616187	1.65932	0.386215	0.394966	0.0481308	0.00239143	1.75062	0.42285	1.68531	0.181806	0.396376	0.0461101	0.00217859	1.70406	0.350677	1.65882	0.129584			1.46328	1.15426	2.41445	1.41757	3.85428	2.04856	243	2	3	2	3	2	3		1.20966	1.07436	1.55385	1.19062	1.96323	1.43128
Quad	0.403618	1.74012	0.455884	0.0426901	0.00455418	1.76435	0.556431	1.64524	0.318618	0.45709	0.0343419	0.00403862	1.69425	0.361095	1.64294	0.139834	0.456682	0.0298321	0.00370574	1.69108	0.30081	1.65548	0.0976506			2.29058	0.952235	4.0775	1.0903	6.55606	1.54373	243	3	1	3	2	3	2		1.51347	0.975825	2.01928	1.04418	2.56048	1.24247
Square	0.403618	1.74012	0.39408	0.0420806	0.00186175	1.88976	0.597136	1.76252	0.357073	0.397311	0.0296578	0.000919363	1.7854	0.347772	1.73353	0.120989	0.393629	0.021936	0.000580968	1.76802	0.242579	1.74079	0.058845			0.936391	1.06716	0.928213	0.943369	1.02783	0.930264	243	1	2	1	1	1	1		0.967673	1.03304	0.963438	0.971272	1.01382	0.964502
EPI	0.403618	1.74012	0.459035	0.0542067	0.00600941	1.83239	0.701857	1.66357	0.498463	0.457265	0.0511373	0.00549302	1.79287	0.559666	1.67074	0.31804	0.45602	0.0492034	0.00516694	1.77969	0.479769	1.69295	0.232403			3.02251	1.48973	5.5459	2.4798	9.14117	3.674	243	4	4	4	4	4	4		1.73854	1.22054	2.35497	1.57474	3.02344	1.91677
			population 24
	true	true	7							15							30
	mean	rr	mean	stdev	mse	mrr	srr	prr	mse_rr	mean	stdev	mse	mrr	srr	prr	mse_rr	mean	stdev	mse	mrr	srr	prr	mse_rr
Random	0.0426825	2.11887	0.045833	0.0149052	0.00023209	2.52895	2.14474	1.91528	4.64136	0.0461443	0.0101465	0.000114935	2.17682	1.13555	1.90337	1.33591	0.0459324	0.00707256	6.05829e-05	2.07332	0.76271	1.94173	0.613105
NewEPI	0.0426825	2.11887	0.0428285	0.0188712	0.000356143	-nan	-nan	2.08426	0.00119785	0.0437389	0.0159232	0.000254664	2.67254	2.38082	2.00316	5.68169	-nan	0		-nan	-nan	-nan				1.5345	0.000258082	2.21572	4.25304	0	0	252	2	1	2	4	1	1		1.23875	0.0160649	1.48853	2.06229	0	0
Quad	0.0426825	2.11887	0.0605554	0.0177284	0.000633737	2.26479	1.68803	1.80805	2.94605	0.060005	0.0137946	0.00049036	2.06308	0.997076	1.84363	1.06992	0.0593179	0.011308	0.000404607	1.95248	0.649399	1.83067	0.504778			2.73056	0.63474	4.2664	0.800888	6.67857	0.823314	252	3	2	3	1	3	2		1.65244	0.796706	2.06553	0.894923	2.58429	0.907367
Square	0.0426825	2.11887	0.04541	0.014383	0.00021431	2.67873	2.37781	1.99337	5.66973	0.0460638	0.00996805	0.000110795	2.31807	1.23415	2.03823	1.52963	0.0462507	0.00751161	6.91562e-05	2.14474	0.705966	2.02163	0.507844			0.923389	1.22157	0.963977	1.14501	1.14151	0.828314	252	1	4	1	2	2	3		0.960931	1.10525	0.981823	1.07005	1.06842	0.910118
EPI	0.0426825	2.11887	0.059549	0.0222209	0.000778247	2.36787	2.05745	1.82062	4.32205	0.0593278	0.0188899	0.000633894	2.17862	1.30072	1.84805	1.76522	0.0587794	0.0169459	0.000546274	2.07248	0.924994	1.86648	0.919315			3.35321	0.931204	5.51522	1.32135	9.01696	1.49944	252	4	3	4	3	4	4		1.83118	0.964989	2.34845	1.1495	3.00283	1.22452
			population 25
	true	true	7							15							30
	mean	rr	mean	stdev	mse	mrr	srr	prr	mse_rr	mean	stdev	mse	mrr	srr	prr	mse_rr	mean	stdev	mse	mrr	srr	prr	mse_rr
Random	0.0737685	2.2578	0.0703396	0.0195476	0.000393866	3.08231	2.29363	2.36012	5.27121	0.0699873	0.0128646	0.000179795	2.86294	1.99317	2.36422	3.98405	0.0702379	0.00964241	0.000105441	2.57821	0.863908	2.39353	0.76476
NewEPI	0.0737685	2.2578	0.0716177	0.0268814	0.000727235	2.8191	2.3748	2.11803	5.65921	0.0715004	0.0238752	0.000575169	2.94742	2.68267	2.1547	7.20735	0.0720289	0.0224936	0.000508988	2.50932	1.69701	2.06913	2.91544			1.8464	1.07361	3.19902	1.80905	4.82723	3.81223	261	2	3	2	3	2	3		1.35882	1.03615	1.78858	1.34501	2.1971	1.95249
Quad	0.0737685	2.2578	0.0907807	0.0248264	0.000905765	2.99042	2.09157	2.33094	4.38001	0.0900086	0.0192816	0.000635521	2.85157	2.06891	2.25733	4.28039	0.0899698	0.0170266	0.000552387	2.65718	1.27959	2.352	1.64622			2.29968	0.830932	3.53469	1.07438	5.23882	2.1526	261	3	1	3	2	3	2		1.51647	0.911555	1.88008	1.03652	2.28885	1.46718
Square	0.0737685	2.2578	0.0694892	0.0191289	0.000384227	3.13477	2.29861	2.37724	5.29787	0.0696	0.0135294	0.000200421	2.77896	1.64613	2.34184	2.71681	0.0694394	0.00945265	0.000108094	2.51064	0.928015	2.33265	0.866814			0.975528	1.00506	1.11472	0.681921	1.02516	1.13345	261	1	2	1	1	1	1		0.987688	1.00253	1.0558	0.825785	1.0125	1.06463
EPI	0.0737685	2.2578	0.0918578	0.0343704	0.00150855	3.02916	2.51193	2.24436	6.30997	0.0900704	0.0315382	0.00126041	3.37728	3.11741	2.43909	9.75111	0.0888505	0.0294999	0.00109771	3.0159	2.22368	2.47973	4.99401			3.8301	1.19706	7.01025	2.44754	10.4107	6.53016	261	4	4	4	4	4	4		1.95706	1.0941	2.64769	1.56446	3.22655	2.55542
			population 26
	true	true	7							15							30
	mean	rr	mean	stdev	mse	mrr	srr	prr	mse_rr	mean	stdev	mse	mrr	srr	prr	mse_rr	mean	stdev	mse	mrr	srr	prr	mse_rr
Random	0.211419	2.06478	0.221836	0.0286224	0.000927756	2.30672	1.16687	2.04195	1.36211	0.220791	0.0200503	0.000489849	2.15613	0.544069	2.0532	0.296145	0.220411	0.0146866	0.000296552	2.12691	0.354802	2.07887	0.126083
NewEPI	0.211419	2.06478	0.221667	0.0332067	0.00120771	2.41096	1.15529	2.11876	1.33761	0.220229	0.0261114	0.000759421	2.20237	0.671964	2.05698	0.451596	0.220765	0.0236069	0.000644633	2.18768	0.503462	2.10253	0.254899			1.30175	0.982015	1.55032	1.52492	2.17376	2.02168	270	2	4	2	4	2	4		1.14094	0.990967	1.24512	1.23487	1.47437	1.42186
Quad	0.211419	2.06478	0.237723	0.0306139	0.00162911	2.14347	0.73531	1.98615	0.546863	0.237302	0.0216862	0.00114022	2.08992	0.502467	2.00242	0.256362	0.238657	0.0169834	0.00103034	2.02047	0.330508	1.97846	0.116687			1.75597	0.401484	2.3277	0.865663	3.47441	0.925475	270	3	1	3	1	3	1		1.32513	0.633627	1.52568	0.93041	1.86398	0.962016
Square	0.211419	2.06478	0.224819	0.0296636	0.00105949	2.36819	1.12033	2.10309	1.25661	0.223187	0.0202175	0.000547233	2.19456	0.565884	2.08595	0.320673	0.224544	0.0144362	0.000380669	2.12739	0.355062	2.0799	0.126298			1.14199	0.922547	1.11715	1.08282	1.28365	1.0017	270	1	3	1	3	1	2		1.06864	0.960493	1.05695	1.04059	1.13298	1.00085
EPI	0.211419	2.06478	0.239711	0.0327096	0.00187036	2.18379	0.83425	1.99258	0.701186	0.238108	0.0262716	0.0014025	2.06983	0.514837	1.97596	0.272946	0.23512	0.022245	0.00105658	2.01611	0.381098	1.96335	0.155524			2.016	0.51478	2.86313	0.921663	3.56287	1.2335	270	4	2	4	2	4	3		1.41986	0.717482	1.69208	0.960033	1.88756	1.11063
			population 27
	true	true	7							15							30
	mean	rr	mean	stdev	mse	mrr	srr	prr	mse_rr	mean	stdev	mse	mrr	srr	prr	mse_rr	mean	stdev	mse	mrr	srr	prr	mse_rr
Random	0.114215	1.91598	0.118178	0.0214258	0.00047477	1.68983	0.833959	1.81187	0.706327	0.117302	0.0153703	0.000245776	2.29813	1.40568	1.83398	1.98266	0.117786	0.0111183	0.000136369	2.23813	1.5522	1.75955	2.4338
NewEPI	0.114215	1.91598	0.116765	0.0229006	0.00053094	1.62392	0.867835	1.7974	0.767199	0.117218	0.0178846	0.000328877	2.32482	1.47252	1.7749	2.18822	0.116932	0.0147302	0.000224361	2.51338	1.95913	1.8042	3.85069			1.11831	1.08618	1.33812	1.10368	1.64525	1.58217	279	4	2	4	2	4	4		1.0575	1.0422	1.15677	1.05056	1.28267	1.25784
Quad	0.114215	1.91598	0.112594	0.0212279	0.000453251	2.12595	1.43467	1.76617	2.08072	0.111626	0.0154801	0.000246336	2.35113	1.5592	1.79854	2.4449	0.112172	0.0115113	0.000136684	2.12682	1.30324	1.76316	1.72179			0.954675	2.94583	1.00228	1.23314	1.00231	0.70745	279	1	4	1	3	2	1		0.977075	1.71634	1.00114	1.11047	1.00116	0.8411
Square	0.114215	1.91598	0.113719	0.021405	0.00045842	1.58805	0.811717	1.70568	0.703111	0.114058	0.0159398	0.000254102	2.14473	1.35647	1.66261	1.90421	0.114097	0.0108869	0.000118538	2.12075	1.42265	1.66629	2.08628			0.965562	0.995447	1.03388	0.96043	0.869251	0.857212	279	2	1	2	1	1	2		0.98263	0.997721	1.0168	0.980016	0.932336	0.925857
EPI	0.114215	1.91598	0.112196	0.0224642	0.000508717	2.00976	1.3506	1.74682	1.85274	0.112694	0.0173309	0.000302673	2.23057	1.57457	1.74896	2.50717	0.111896	0.0141914	0.000206774	2.18447	1.44172	1.75242	2.10531			1.0715	2.62306	1.2315	1.26455	1.51628	0.865031	279	3	3	3	4	3	3		1.03513	1.61959	1.10973	1.12452	1.23138	0.93007
			population 28
	true	true	7							15							30
	mean	rr	mean	stdev	mse	mrr	srr	prr	mse_rr	mean	stdev	mse	mrr	srr	prr	mse_rr	mean	stdev	mse	mrr	srr	prr	mse_rr
Random	0.270481	2.00713	0.26736	0.0317897	0.00102033	2.20671	0.688289	2.0539	0.475929	0.267564	0.0217418	0.000481215	2.1448	0.46315	2.07029	0.218497	0.267043	0.0153689	0.000248023	2.09009	0.283003	2.05997	0.0828828
NewEPI	0.270481	2.00713	0.267479	0.0368807	0.0013692	2.25856	0.830148	2.07089	0.693211	0.26864	0.0322604	0.00104412	2.06967	0.582542	1.95157	0.342442	-nan	0		-nan	-nan	-nan				1.34192	1.45654	2.16977	1.56726	0	0	288	3	3	4	4	1	1		1.15841	1.20687	1.47301	1.2519	0	0
Quad	0.270481	2.00713	0.278829	0.0327352	0.00114128	2.08921	0.788646	1.91021	0.631356	0.279524	0.0251479	0.000714193	1.97884	0.432709	1.90588	0.197489	0.280094	0.0203615	0.000507	1.97129	0.328288	1.92571	0.114402			1.11855	1.32658	1.48415	0.90385	2.04417	1.38029	288	2	2	2	2	3	3		1.05761	1.15177	1.21826	0.95071	1.42974	1.17486
Square	0.270481	2.00713	0.268094	0.0327104	0.00107567	2.22371	0.739636	2.0697	0.550976	0.265873	0.0211479	0.000468467	2.11603	0.435476	2.05002	0.191479	0.267389	0.0152926	0.000243424	2.07362	0.2934	2.04156	0.087269			1.05424	1.15769	0.97351	0.876345	0.981458	1.05292	288	1	1	1	1	2	2		1.02676	1.07596	0.986666	0.936133	0.990686	1.02612
EPI	0.270481	2.00713	0.278649	0.0365325	0.00140134	2.1798	1.00083	1.95085	1.00483	0.276196	0.0293572	0.000894506	2.08584	0.569091	1.9763	0.324815	0.274055	0.0254733	0.000661662	2.0793	0.409706	2.01594	0.167937			1.37342	2.1113	1.85885	1.48659	2.66775	2.02619	288	4	4	3	3	4	4		1.17193	1.45303	1.3634	1.21926	1.63332	1.42344
			population 29
	true	true	7							15							30
	mean	rr	mean	stdev	mse	mrr	srr	prr	mse_rr	mean	stdev	mse	mrr	srr	prr	mse_rr	mean	stdev	mse	mrr	srr	prr	mse_rr
Random	0.332834	1.98979	0.3263	0.0418684	0.00179566	2.14879	0.708255	1.99305	0.501636	0.327125	0.0300682	0.000936689	2.07293	0.446374	2.00129	0.199382	0.328887	0.0207657	0.000446793	2.04281	0.306891	2.00743	0.0944933
NewEPI	0.332834	1.98979	0.328119	0.0540416	0.00294273	2.24151	0.852797	2.04361	0.730159	0.323032	0.048587	0.00245678	2.13406	0.65858	2.01573	0.434401	0.32484	0.0454711	0.00213152	2.10119	0.557735	2.01361	0.311636			1.6388	1.45556	2.62283	2.17873	4.77072	3.29797	297	3	1	3	3	3	3		1.28016	1.20646	1.61952	1.47605	2.1842	1.81603
Quad	0.332834	1.98979	0.36577	0.042604	0.00289988	2.28595	1.02824	2.04611	1.06045	0.365086	0.0338921	0.00218887	2.1691	0.57883	2.05488	0.339281	0.362989	0.0304842	0.00183861	2.09796	0.435881	2.03037	0.191639			1.61494	2.11398	2.33681	1.70166	4.11513	2.02807	297	2	3	2	2	2	2		1.2708	1.45395	1.52866	1.30448	2.02858	1.4241
Square	0.332834	1.98979	0.334898	0.042782	0.00183456	2.25217	0.956162	2.05885	0.919015	0.335009	0.0295871	0.000880127	2.12671	0.459908	2.05294	0.215503	0.334342	0.0218841	0.000481188	2.09473	0.313378	2.05841	0.102914			1.02167	1.83204	0.939615	1.08086	1.07698	1.08912	297	1	2	1	1	1	1		1.01077	1.35353	0.969337	1.03964	1.03778	1.04361
EPI	0.332834	1.98979	0.361753	0.0544244	0.00379832	2.44127	1.4105	2.08412	1.99841	0.362217	0.0514343	0.00350885	2.30853	0.926733	2.08555	0.868004	0.36359	0.050031	0.00344903	2.23358	0.720158	2.09156	0.528985			2.11528	3.98378	3.74601	4.35347	7.71953	5.59812	297	4	4	4	4	4	4		1.4544	1.99594	1.93546	2.0865	2.7784	2.36603
			population 30
	true	true	7							15							30
	mean	rr	mean	stdev	mse	mrr	srr	prr	mse_rr	mean	stdev	mse	mrr	srr	prr	mse_rr	mean	stdev	mse	mrr	srr	prr	mse_rr
Random	0.0586826	2.69822	0.0573664	0.0169189	0.000287981	4.20858	3.57371	3.2419	13.067	0.0567244	0.0116531	0.000139629	3.47292	1.64584	3.12389	2.88998	0.0575043	0.00796493	6.48284e-05	3.25924	0.953732	3.11716	1.08512
NewEPI	0.0586826	2.69822	0.0571432	0.0204776	0.000421702	4.10164	3.48416	3.17425	12.366	0.0610604	0.018462	0.000346499	3.21027	1.77748	2.8517	3.18299	0.0711939	-nan	0.000156533	1.68757	0	1.68757	1.02141			1.46434	0.946352	2.48157	1.10139	2.41457	0.941295	306	3	4	3	4	3	3		1.2101	0.972806	1.5753	1.04947	1.55389	0.970203
Quad	0.0586826	2.69822	0.0576416	0.0175969	0.000310734	3.5506	2.70635	2.80319	7.33535	0.0584629	0.0133022	0.000176997	2.99442	1.38435	2.71409	1.91668	0.0621852	0.011294	0.000139823	2.59251	0.746314	2.49175	0.599614			1.07901	0.561365	1.26762	0.663214	2.15681	0.552581	306	2	1	2	1	2	1		1.03875	0.749243	1.12589	0.814379	1.46861	0.743358
Square	0.0586826	2.69822	0.0586354	0.0167873	0.000281816	3.93119	3.14053	3.04997	9.98666	0.0577487	0.0116923	0.000137582	3.34359	1.52625	3.03584	2.44343	0.0579012	0.00808918	6.60453e-05	3.18477	0.933451	3.03286	0.983315			0.97859	0.764266	0.985338	0.845481	1.01877	0.906184	306	1	3	1	2	1	2		0.989237	0.874223	0.992642	0.9195	1.00934	0.951937
EPI	0.0586826	2.69822	0.0597376	0.0227228	0.000517439	3.48199	3.09011	2.72534	9.54952	0.0604047	0.0189168	0.000360811	2.95609	1.60358	2.6669	2.57245	0.062838	0.0165616	0.000291554	2.74294	1.06326	2.58511	1.14332			1.79678	0.730812	2.58406	0.890126	4.49732	1.05364	306	4	2	4	3	4	4		1.34044	0.854875	1.6075	0.943465	2.12069	1.02647
			population 31
	true	true	7							15							30
	mean	rr	mean	stdev	mse	mrr	srr	prr	mse_rr	mean	stdev	mse	mrr	srr	prr	mse_rr	mean	stdev	mse	mrr	srr	prr	mse_rr
Random	0.575104	1.61101	0.577441	0.0415416	0.00173117	1.74599	0.282582	1.71031	0.0897131	0.577707	0.028666	0.000828515	1.7083	0.188293	1.69173	0.04197	0.578171	0.020513	0.000430189	1.71452	0.131739	1.70635	0.0264449
NewEPI	0.575104	1.61101	0.578875	0.0592208	0.00352132	1.76928	0.381083	1.71236	0.155496	0.578794	0.0516821	0.00268466	1.74695	0.305752	1.70727	0.10275	0.576453	0.0516	0.00266438	1.7268	0.261675	1.69756	0.0759647			2.03408	1.73326	3.24032	2.44819	6.1935	2.87257	315	2	4	2	4	2	4		1.42621	1.31653	1.80009	1.56467	2.48867	1.69487
Quad	0.575104	1.61101	0.651903	0.0396482	0.00747007	1.68051	0.237834	1.65254	0.0582898	0.653646	0.0298654	0.00706079	1.66563	0.169243	1.65121	0.0302592	0.653876	0.0262317	0.00689313	1.64699	0.136832	1.63756	0.0194279			4.31505	0.649735	8.52222	0.720973	16.0235	0.734656	315	3	1	3	1	3	1		2.07727	0.806062	2.91928	0.849102	4.00293	0.857121
Square	0.575104	1.61101	0.596019	0.0410587	0.00212325	1.72823	0.278708	1.6931	0.0844169	0.596327	0.0290927	0.0012968	1.71876	0.189352	1.70151	0.0440444	0.594793	0.0200813	0.000790915	1.71413	0.134087	1.70568	0.0269417			1.22649	0.940966	1.56521	1.04943	1.83853	1.01879	315	1	3	1	2	1	2		1.10747	0.970034	1.25108	1.02442	1.35592	1.00935
EPI	0.575104	1.61101	0.655457	0.0506176	0.00901875	1.66948	0.288555	1.63301	0.083748	0.656352	0.0471217	0.00882169	1.65377	0.246203	1.62625	0.0608482	0.653796	0.0441598	0.00814252	1.65932	0.216987	1.63709	0.0477635			5.20964	0.933509	10.6476	1.4498	18.9277	1.80615	315	4	2	4	3	4	3		2.28246	0.966183	3.26307	1.20408	4.3506	1.34393
			population 32
	true	true	7							15							30
	mean	rr	mean	stdev	mse	mrr	srr	prr	mse_rr	mean	stdev	mse	mrr	srr	prr	mse_rr	mean	stdev	mse	mrr	srr	prr	mse_rr
Random	0.202126	2.15534	0.202414	0.0317051	0.0010053	2.3985	1.13067	2.09841	1.28166	0.2014	0.0208859	0.000436748	2.26688	0.667469	2.11996	0.446767	0.201836	0.0153585	0.000235968	2.19765	0.446288	2.12807	0.199917
NewEPI	0.202126	2.15534	0.206449	0.0375797	0.00143092	2.58903	1.67448	2.17865	2.80443	0.206498	0.0315569	0.00101495	2.37275	0.819479	2.17946	0.672128	0.204227	0.0293227	0.000864235	2.30507	0.63988	2.18375	0.410254			1.42338	2.18813	2.32389	1.50443	3.66252	2.05212	324	3	4	3	2	3	4		1.19306	1.47923	1.52443	1.22655	1.91377	1.43252
Quad	0.202126	2.15534	0.185743	0.0280683	0.00105623	2.39627	1.41651	2.00921	2.02785	0.18578	0.021416	0.000725837	2.1684	0.8362	2.00057	0.723184	0.185711	0.0167857	0.000551212	2.06406	0.460589	1.98702	0.240474			1.05067	1.58221	1.66191	1.61871	2.33596	1.20287	324	2	3	2	4	2	2		1.02502	1.25786	1.28915	1.27228	1.52839	1.09675
Square	0.202126	2.15534	0.192602	0.0303648	0.00101273	2.35926	1.27212	2.02992	1.63402	0.193478	0.0211075	0.000520314	2.20961	0.676868	2.06052	0.467141	0.194651	0.0152016	0.000286964	2.07501	0.39066	2.01708	0.171731			1.00739	1.27493	1.19134	1.0456	1.21612	0.859013	324	1	1	1	1	1	1		1.00369	1.12913	1.09148	1.02255	1.10278	0.92683
EPI	0.202126	2.15534	0.186736	0.0347194	0.00144229	2.37077	1.36916	1.97068	1.9087	0.186565	0.0290413	0.00108554	2.18408	0.827426	1.98198	0.714687	0.186586	0.0261436	0.000924979	2.10494	0.577645	1.99008	0.360985			1.43469	1.48924	2.48551	1.59969	3.91994	1.80568	324	4	2	4	3	4	3		1.19779	1.22035	1.57655	1.26479	1.97988	1.34375
			population 33
	true	true	7							15							30
	mean	rr	mean	stdev	mse	mrr	srr	prr	mse_rr	mean	stdev	mse	mrr	srr	prr	mse_rr	mean	stdev	mse	mrr	srr	prr	mse_rr
Random	0.3216	1.90326	0.320301	0.0340163	0.0011588	1.99621	0.566948	1.88743	0.321681	0.321256	0.0236496	0.000559422	1.92673	0.367498	1.87547	0.135827	0.319942	0.0169052	0.000288535	1.88466	0.231537	1.86211	0.0553027
NewEPI	0.3216	1.90326	0.320651	0.0486573	0.00236843	2.02986	0.770984	1.86009	0.59628	0.3195	0.0440755	0.00194706	2.00443	0.56225	1.89928	0.316141	-nan	0		-nan	-nan	-nan				2.04387	1.85364	3.48049	2.32753	0	0	333	2	3	2	3	1	1		1.42964	1.36148	1.86561	1.52562	0	0
Quad	0.3216	1.90326	0.374426	0.0383036	0.00425775	2.13114	0.639771	2.00495	0.419648	0.37237	0.0300435	0.0034802	2.09571	0.402021	2.0356	0.179135	0.370931	0.0254257	0.00308001	2.09288	0.30362	2.05913	0.116481			3.67429	1.30455	6.22107	1.31884	10.6747	2.10624	333	3	2	3	2	3	3		1.91684	1.14217	2.49421	1.14841	3.26721	1.45129
Square	0.3216	1.90326	0.322699	0.0326929	0.00107003	2.00525	0.580406	1.89303	0.336976	0.32271	0.023349	0.000546408	1.94633	0.352842	1.898	0.124525	0.323367	0.0161554	0.000264119	1.92043	0.23021	1.89861	0.0530183			0.923401	1.04755	0.976737	0.916792	0.915381	0.958692	333	1	1	1	1	2	2		0.960938	1.0235	0.9883	0.957492	0.956755	0.979128
EPI	0.3216	1.90326	0.370399	0.049012	0.00478352	2.24395	0.786216	2.06404	0.643986	0.367207	0.0428534	0.00391641	2.19667	0.560148	2.09544	0.350699	0.363583	0.0389002	0.0032758	2.18017	0.441773	2.12106	0.2426			4.12801	2.00194	7.00082	2.58195	11.3532	4.38677	333	4	4	4	4	4	4		2.03175	1.4149	2.64591	1.60685	3.36945	2.09446
			population 34
	true	true	7							15							30
	mean	rr	mean	stdev	mse	mrr	srr	prr	mse_rr	mean	stdev	mse	mrr	srr	prr	mse_rr	mean	stdev	mse	mrr	srr	prr	mse_rr
Random	0.343686	1.96531	0.3507	0.0355946	0.00131617	2.29665	0.929194	2.06562	0.873464	0.349026	0.0267221	0.000742586	2.17249	0.519827	2.07778	0.28287	0.351113	0.0186689	0.000403688	2.11242	0.352041	2.06486	0.133843
NewEPI	0.343686	1.96531	0.350593	0.0468486	0.0022425	2.41218	1.16334	2.09936	1.37133	0.35059	0.0423239	0.00183898	2.20748	0.698179	2.05686	0.495835	0.349469	0.040816	0.00169939	2.15856	0.540707	2.06458	0.302219			1.7038	1.56999	2.47645	1.75288	4.20966	2.25801	342	3	4	3	4	4	4		1.3053	1.25299	1.57367	1.32396	2.05175	1.50267
Quad	0.343686	1.96531	0.363832	0.0355113	0.00166691	2.06251	0.766609	1.87392	0.596041	0.363527	0.02742	0.00114552	1.92911	0.441913	1.84905	0.208803	0.365222	0.0230964	0.000997243	1.89111	0.348535	1.83682	0.137986			1.26649	0.682388	1.54261	0.738162	2.47033	1.03096	342	2	1	2	1	2	2		1.12538	0.826068	1.24202	0.859163	1.57173	1.01536
Square	0.343686	1.96531	0.356498	0.0367032	0.00151127	2.34595	1.15495	2.09926	1.35185	0.355605	0.0259052	0.000813142	2.22282	0.540525	2.11998	0.31609	0.356825	0.0182786	0.000506741	2.11985	0.327587	2.07637	0.119648			1.14823	1.54769	1.09501	1.11744	1.25528	0.893939	342	1	3	1	2	1	1		1.07156	1.24406	1.04643	1.05709	1.12039	0.945484
EPI	0.343686	1.96531	0.367201	0.0467982	0.00274303	2.09192	1.06451	1.85096	1.14626	0.365215	0.0406747	0.00211793	1.94255	0.551025	1.81898	0.325041	0.360959	0.03629	0.00161532	1.94483	0.421398	1.87393	0.185927			2.0841	1.31231	2.8521	1.14908	4.00141	1.38914	342	4	2	4	3	3	3		1.44364	1.14556	1.68882	1.07195	2.00035	1.17862
			population 35
	true	true	7							15							30
	mean	rr	mean	stdev	mse	mrr	srr	prr	mse_rr	mean	stdev	mse	mrr	srr	prr	mse_rr	mean	stdev	mse	mrr	srr	prr	mse_rr
Random	0.0975295	2.07845	0.0974873	0.0197209	0.000388915	2.78748	1.93313	2.12155	3.73885	0.0967657	0.0139517	0.000195233	2.47914	1.43944	2.06766	2.0721	0.0966033	0.0100378	0.000101615	2.28226	0.822684	2.09397	0.67705
NewEPI	0.0975295	2.07845	0.0982844	0.0224373	0.000504002	2.66513	1.84189	2.03324	3.3946	0.100784	0.0167177	0.000290073	2.43674	1.71806	1.9475	2.96888	-nan	0		-nan	-nan	-nan				1.29592	0.907927	1.48578	1.43278	0	0	351	2	3	2	2	1	1		1.13838	0.952852	1.21892	1.19699	0	0
Quad	0.0975295	2.07845	0.105301	0.0210671	0.000504219	2.11567	1.4267	1.67653	2.19701	0.109528	0.0152712	0.000377174	2.1029	1.16281	1.80141	1.42888	0.107918	0.0108129	0.00022484	1.96984	0.643336	1.83417	0.473554			1.29647	0.587617	1.93191	0.689578	2.21266	0.699437	351	3	1	4	1	3	2		1.13863	0.766562	1.38993	0.830409	1.4875	0.836324
Square	0.0975295	2.07845	0.100814	0.019863	0.000405327	2.82681	1.87213	2.19978	3.51959	0.101292	0.0145262	0.000225167	2.77407	1.90676	2.23872	3.66142	0.101352	0.0098865	0.000112354	2.35088	0.779952	2.18178	0.619002			1.0422	0.941357	1.15332	1.76701	1.10568	0.914264	351	1	4	1	4	2	3		1.02088	0.970236	1.07393	1.32929	1.05152	0.956171
EPI	0.0975295	2.07845	0.10469	0.0220034	0.000535422	2.36282	1.53467	1.8585	2.40359	0.108162	0.0162457	0.000376973	2.46186	1.7711	1.96346	3.15002	0.107195	0.0120173	0.000237837	2.23635	0.962881	2.00732	0.932199			1.37671	0.642869	1.93088	1.5202	2.34057	1.37685	351	4	2	3	3	4	4		1.17333	0.801791	1.38956	1.23296	1.52989	1.17339
			population 36
	true	true	7							15							30
	mean	rr	mean	stdev	mse	mrr	srr	prr	mse_rr	mean	stdev	mse	mrr	srr	prr	mse_rr	mean	stdev	mse	mrr	srr	prr	mse_rr
Random	0.0990669	2.2161	0.0939638	0.0224402	0.000529604	2.40832	1.25954	2.19385	1.58694	0.0933796	0.0159179	0.000285725	2.2101	0.721105	2.12583	0.528141	0.0941125	0.0114366	0.000155342	2.18345	0.515633	2.14068	0.271566
NewEPI	0.0990669	2.2161	0.0928975	0.0278979	0.000816354	2.42879	1.42613	2.16543	2.03641	0.0936266	0.0225376	0.00053754	2.2643	0.896607	2.13862	0.809907	0.0939429	0.0199642	0.000424824	2.26796	0.732222	2.1718	0.538112			1.54144	1.28324	1.88132	1.53351	2.73477	1.98152	360	3	4	3	3	3	3		1.24155	1.1328	1.37161	1.23835	1.65371	1.40766
Quad	0.0990669	2.2161	0.095221	0.0232796	0.000556731	2.32501	1.19564	2.13839	1.43559	0.0957473	0.0180835	0.000338033	2.2429	0.739238	2.16008	0.549611	0.0976371	0.0150721	0.000229212	2.24924	0.572317	2.19466	0.328006			1.05122	0.904632	1.18307	1.04065	1.47554	1.20784	360	2	2	2	2	2	2		1.02529	0.951122	1.08769	1.02012	1.21472	1.09902
Square	0.0990669	2.2161	0.09557	0.0230059	0.0005415	2.33656	1.08001	2.15828	1.16976	0.095203	0.015543	0.000256515	2.18618	0.714992	2.10865	0.522759	0.0955394	0.0113383	0.000141	2.14106	0.506202	2.09614	0.270631			1.02246	0.737122	0.897768	0.989809	0.907677	0.996558	360	1	1	1	1	1	1		1.01117	0.858558	0.947506	0.994892	0.952721	0.998278
EPI	0.0990669	2.2161	0.0963344	0.0304955	0.000937442	2.51303	1.37555	2.26869	1.8949	0.0971867	0.0266855	0.000715651	2.42617	0.954084	2.28344	0.914811	0.0977287	0.0243526	0.00059484	2.37726	0.753108	2.28113	0.571401			1.77008	1.19406	2.50469	1.73213	3.82923	2.1041	360	4	3	4	4	4	4		1.33044	1.09273	1.58262	1.31611	1.95684	1.45055
			population 37
	true	true	7							15							30
	mean	rr	mean	stdev	mse	mrr	srr	prr	mse_rr	mean	stdev	mse	mrr	srr	prr	mse_rr	mean	stdev	mse	mrr	srr	prr	mse_rr
Random	0.388377	1.89609	0.39496	0.0406257	0.00169378	1.88592	0.463409	1.80524	0.223002	0.393969	0.0278083	0.000804572	1.84086	0.311299	1.79913	0.106308	0.394924	0.0208813	0.000478892	1.80528	0.203014	1.78626	0.0532773
NewEPI	0.388377	1.89609	0.392494	0.0483815	0.00235772	1.93811	0.565463	1.8236	0.325003	0.391525	0.0452467	0.00205717	1.89534	0.420867	1.82872	0.181668	0.395173	0.0428883	0.00188559	1.86502	0.338844	1.81772	0.120957			1.39198	1.4574	2.55686	1.70888	3.93741	2.27033	369	2	4	2	4	2	3		1.17982	1.20723	1.59902	1.30724	1.98429	1.50676
Quad	0.388377	1.89609	0.432239	0.0402901	0.00354717	1.74699	0.381207	1.68641	0.189284	0.430025	0.0303525	0.00265583	1.7362	0.266693	1.7059	0.107297	0.431606	0.024874	0.00248746	1.71528	0.213444	1.69541	0.0858308			2.09423	0.848803	3.30092	1.0093	5.19421	1.61102	369	3	1	3	1	3	2		1.44714	0.921305	1.81684	1.00464	2.27908	1.26926
Square	0.388377	1.89609	0.385605	0.0407392	0.00166737	1.83727	0.458166	1.75589	0.229572	0.384875	0.0290425	0.000855731	1.80752	0.315478	1.76577	0.11651	0.386285	0.0207046	0.000433057	1.79643	0.206125	1.77704	0.0566604			0.984404	1.02946	1.06359	1.09596	0.904289	1.0635	369	1	3	1	2	1	1		0.992171	1.01463	1.0313	1.04688	0.950941	1.03126
EPI	0.388377	1.89609	0.433034	0.0495549	0.00444994	1.78799	0.432338	1.71122	0.221093	0.429865	0.0446066	0.003711	1.76548	0.356849	1.7108	0.161674	0.428289	0.0413463	0.00330248	1.75733	0.306629	1.71665	0.12622			2.62722	0.991441	4.61239	1.5208	6.8961	2.36911	369	4	2	4	3	4	4		1.62087	0.995712	2.14765	1.23321	2.62604	1.53919
			population 38
	true	true	7							15							30
	mean	rr	mean	stdev	mse	mrr	srr	prr	mse_rr	mean	stdev	mse	mrr	srr	prr	mse_rr	mean	stdev	mse	mrr	srr	prr	mse_rr
Random	0.206421	1.89664	0.212426	0.0312334	0.00101159	2.35103	1.67894	1.76244	2.83685	0.214028	0.0214179	0.000516593	2.12637	1.13854	1.81618	1.30275	0.212296	0.0154711	0.000273871	1.92123	0.608184	1.78532	0.38228
NewEPI	0.206421	1.89664	0.206945	0.0428231	0.00183409	2.5603	1.97171	1.90052	3.88766	0.208001	0.0392381	0.00154212	2.28873	1.65987	1.84803	2.75753	0.207467	0.0371885	0.00138408	2.11061	0.901444	1.876	0.813027			1.81309	1.37041	2.98518	2.1167	5.05377	2.12679	378	3	3	3	3	3	3		1.34651	1.17065	1.72777	1.45489	2.24806	1.45835
Quad	0.206421	1.89664	0.218427	0.0331724	0.00124455	2.26719	1.55902	1.74364	2.45395	0.219354	0.0259212	0.000839171	2.08569	1.25813	1.75768	1.6022	0.220311	0.022024	0.000677989	1.95145	0.668398	1.78886	0.458372			1.2303	0.865027	1.62443	1.22986	2.47558	1.19905	378	2	1	2	2	2	2		1.10919	0.930069	1.27453	1.10899	1.5734	1.09501
Square	0.206421	1.89664	0.215939	0.0311721	0.00106229	2.45587	1.75156	1.83937	3.07124	0.217954	0.0221121	0.000621955	2.10601	1.17511	1.79197	1.39184	0.216805	0.0151133	0.000336239	1.92973	0.635057	1.79724	0.413178			1.05013	1.08262	1.20396	1.06839	1.22773	1.08083	378	1	2	1	1	1	1		1.02476	1.04049	1.09725	1.03363	1.10803	1.03963
EPI	0.206421	1.89664	0.218403	0.0414944	0.00186535	2.48185	2.02813	1.70374	4.15052	0.218464	0.0376954	0.00156598	2.35337	1.81333	1.76637	3.30514	0.217425	0.0358627	0.00140722	2.15707	1.15227	1.84647	1.33024			1.84399	1.46307	3.03136	2.53705	5.13827	3.47976	378	4	4	4	4	4	4		1.35794	1.20958	1.74108	1.59281	2.26678	1.86541
			population 39
	true	true	7							15							30
	mean	rr	mean	stdev	mse	mrr	srr	prr	mse_rr	mean	stdev	mse	mrr	srr	prr	mse_rr	mean	stdev	mse	mrr	srr	prr	mse_rr
Random	0.315245	1.52886	0.31201	0.0367239	0.00135911	1.63641	0.527333	1.52253	0.27812	0.310595	0.0262818	0.000712355	1.57019	0.341772	1.51342	0.117046	0.310518	0.0185393	0.00036605	1.5473	0.230913	1.51955	0.0534075
NewEPI	0.315245	1.52886	0.314759	0.0446591	0.00199467	1.62017	0.571744	1.4869	0.328652	0.31537	0.0400334	0.00160269	1.56098	0.397501	1.48595	0.159848	0.314851	0.0368626	0.00135901	1.55842	0.357693	1.5005	0.128749			1.46763	1.18169	2.24984	1.36568	3.71262	2.41068	387	2	2	2	2	2	3		1.21146	1.08706	1.49995	1.16862	1.92682	1.55264
Quad	0.315245	1.52886	0.352588	0.0370595	0.00276791	1.72883	0.6929	1.56545	0.481449	0.352951	0.0265486	0.00212657	1.6421	0.427545	1.56563	0.184147	0.354894	0.0225395	0.00208007	1.59739	0.28667	1.55785	0.0830201			2.03656	1.73108	2.98527	1.57328	5.68248	1.55447	387	3	3	3	3	3	2		1.42708	1.31571	1.72779	1.2543	2.3838	1.24678
Square	0.315245	1.52886	0.3176	0.0368793	0.00136563	1.70442	0.561138	1.57347	0.316866	0.31791	0.0266622	0.000717975	1.61308	0.328899	1.562	0.109273	0.31849	0.0178122	0.000327804	1.57645	0.229051	1.54966	0.052897			1.0048	1.13931	1.00789	0.933585	0.895518	0.990442	387	1	1	1	1	1	1		1.0024	1.06739	1.00394	0.966222	0.946318	0.995209
EPI	0.315245	1.52886	0.350564	0.0422747	0.00303458	1.80729	0.922326	1.58393	0.853718	0.351475	0.0361849	0.00262196	1.66164	0.503959	1.55876	0.254869	0.350941	0.0325775	0.0023355	1.66371	0.447989	1.58229	0.203549			2.23277	3.0696	3.68069	2.1775	6.38027	3.81124	387	4	4	4	4	4	4		1.49425	1.75203	1.91851	1.47564	2.52592	1.95224
			population 40
	true	true	7							15							30
	mean	rr	mean	stdev	mse	mrr	srr	prr	mse_rr	mean	stdev	mse	mrr	srr	prr	mse_rr	mean	stdev	mse	mrr	srr	prr	mse_rr
Random	0.477189	1.96309	0.473114	0.0401031	0.00162486	2.14709	0.578963	2.03268	0.340041	0.474934	0.0274773	0.000760087	2.08575	0.33585	2.0411	0.118881	0.475981	0.0201055	0.00040569	2.06674	0.231889	2.04463	0.0604213
NewEPI	0.477189	1.96309	0.481031	0.0537203	0.00290063	2.05816	0.576482	1.94516	0.332653	0.482423	0.0462033	0.00216214	2.05095	0.474215	1.96568	0.224887	0.481612	0.0475143	0.00227717	2.00411	0.398023	1.94483	0.158756			1.78515	0.978273	2.84459	1.8917	5.61308	2.62748	396	3	4	2	4	3	4		1.3361	0.989077	1.68659	1.37539	2.36919	1.62095
Quad	0.477189	1.96309	0.513001	0.0396054	0.00285109	1.97185	0.473026	1.88909	0.22923	0.515042	0.0304438	0.00235967	1.93741	0.31451	1.89724	0.103253	0.51207	0.0267179	0.00193053	1.90524	0.248739	1.87859	0.0690113			1.75466	0.674124	3.10448	0.86854	4.75863	1.14217	396	2	1	3	1	2	2		1.32464	0.82105	1.76195	0.931955	2.18143	1.06872
Square	0.477189	1.96309	0.464285	0.0396522	0.00173881	2.13634	0.534669	2.03703	0.291338	0.463756	0.028241	0.000977999	2.07391	0.325667	2.03285	0.110925	0.466226	0.0192564	0.000490996	2.0656	0.23686	2.04242	0.0623959			1.07013	0.856774	1.28669	0.933081	1.21027	1.03268	396	1	2	1	2	1	1		1.03447	0.925621	1.13433	0.965961	1.10012	1.01621
EPI	0.477189	1.96309	0.516382	0.0522905	0.00427039	1.98684	0.544376	1.87166	0.304705	0.514133	0.0464866	0.00352586	1.9354	0.427117	1.86146	0.192758	0.512555	0.0439223	0.00317992	1.92825	0.369723	1.874	0.144632			2.62815	0.896082	4.63876	1.62144	7.8383	2.39373	396	4	3	4	3	4	3		1.62116	0.946616	2.15378	1.27336	2.7997	1.54717
			population 41
	true	true	7							15							30
	mean	rr	mean	stdev	mse	mrr	srr	prr	mse_rr	mean	stdev	mse	mrr	srr	prr	mse_rr	mean	stdev	mse	mrr	srr	prr	mse_rr
Random	0.352792	2.08794	0.356882	0.0373282	0.00141012	2.274	0.640538	2.14289	0.413308	0.355408	0.0272878	0.000751467	2.2188	0.422189	2.15628	0.182914	0.354607	0.0187723	0.000355693	2.17126	0.272524	2.14257	0.0772538
NewEPI	0.352792	2.08794	0.355792	0.0564455	0.00319509	2.3394	0.872893	2.14571	0.76528	0.355592	0.0535178	0.00287199	2.25748	0.637685	2.13997	0.409349	0.353969	0.0509213	0.00259436	2.08927	0.490914	2.01326	0.246574			2.26583	1.85159	3.82185	2.23793	7.29382	3.19174	405	4	4	4	4	4	4		1.50527	1.36073	1.95495	1.49597	2.70071	1.78654
Quad	0.352792	2.08794	0.362392	0.0388893	0.00160454	2.04763	0.599763	1.91681	0.389001	0.362948	0.0318927	0.00112029	1.96903	0.390306	1.90944	0.184201	0.362753	0.0276707	0.000864889	1.96331	0.295207	1.9286	0.112536			1.13787	0.941188	1.4908	1.00704	2.43156	1.45671	405	2	1	2	2	2	2		1.06671	0.970149	1.22098	1.00351	1.55935	1.20694
Square	0.352792	2.08794	0.365429	0.0380043	0.00160402	2.26808	0.639432	2.13508	0.411095	0.361825	0.0261072	0.000763181	2.22026	0.399009	2.16117	0.164571	0.362745	0.018197	0.000430193	2.1837	0.269205	2.15631	0.0771458			1.1375	0.994646	1.01559	0.899717	1.20945	0.998602	405	1	2	1	1	1	1		1.06654	0.997319	1.00776	0.948534	1.09975	0.999301
EPI	0.352792	2.08794	0.360798	0.0524949	0.00281981	2.15903	0.81532	1.97372	0.677793	0.36112	0.0472942	0.0023061	2.07861	0.525424	1.98719	0.286221	0.359741	0.0441376	0.00199642	2.09439	0.462724	2.0263	0.217913			1.99969	1.63992	3.06879	1.56479	5.61274	2.82074	405	3	3	3	3	3	3		1.4141	1.28059	1.7518	1.25091	2.36912	1.67951
			population 42
	true	true	7							15							30
	mean	rr	mean	stdev	mse	mrr	srr	prr	mse_rr	mean	stdev	mse	mrr	srr	prr	mse_rr	mean	stdev	mse	mrr	srr	prr	mse_rr
Random	0.443181	1.55345	0.448026	0.0443909	0.00199403	1.51251	0.274001	1.48375	0.0799346	0.44755	0.0299332	0.000915084	1.48887	0.188641	1.47394	0.0419073	0.445836	0.0226073	0.000518139	1.48634	0.13658	1.47832	0.0242986
NewEPI	0.443181	1.55345	0.446091	0.0547386	0.00300478	1.5135	0.326882	1.47518	0.112978	0.442256	0.0519309	0.00269767	1.50061	0.290058	1.46983	0.0911259	0.444846	0.0493009	0.00243335	1.49256	0.274585	1.46596	0.0830514			1.50689	1.41338	2.94801	2.17447	4.69633	3.41795	414	2	4	2	4	2	4		1.22756	1.18886	1.71698	1.47461	2.1671	1.84877
Quad	0.443181	1.55345	0.537055	0.044819	0.0108211	1.55188	0.222604	1.53121	0.0500472	0.536025	0.0364625	0.00994952	1.53714	0.174544	1.52411	0.0313264	0.537058	0.0300111	0.00971356	1.52655	0.135783	1.51834	0.0196697			5.42674	0.626101	10.8728	0.747518	18.747	0.8095	414	3	1	3	1	3	1		2.32954	0.791265	3.29739	0.864591	4.32978	0.899722
Square	0.443181	1.55345	0.46532	0.0433327	0.00236786	1.47271	0.254392	1.44505	0.0764658	0.461919	0.0308949	0.00130561	1.48079	0.177392	1.46767	0.0388261	0.461689	0.0214105	0.000800955	1.47045	0.121782	1.46408	0.0228179			1.18748	0.956605	1.42676	0.926477	1.54583	0.93906	414	1	3	1	2	1	2		1.08971	0.978062	1.19447	0.962537	1.24331	0.969051
EPI	0.443181	1.55345	0.536455	0.0562122	0.0118599	1.54307	0.268692	1.51345	0.0737954	0.533933	0.0517222	0.0109111	1.54316	0.226996	1.52136	0.052557	0.529745	0.049927	0.00998603	1.54686	0.214113	1.52779	0.0465028			5.94769	0.923197	11.9236	1.25413	19.2729	1.91381	414	4	2	4	3	4	3		2.43879	0.960831	3.45306	1.11988	4.39009	1.3834
			population 43
	true	true	7							15							30
	mean	rr	mean	stdev	mse	mrr	srr	prr	mse_rr	mean	stdev	mse	mrr	srr	prr	mse_rr	mean	stdev	mse	mrr	srr	prr	mse_rr
Random	0.207565	2.06742	0.209541	0.0285993	0.000821824	1.98804	1.34147	1.59081	2.0267	0.209887	0.019331	0.000379079	1.80534	0.724557	1.62926	0.716967	0.209799	0.0137986	0.000195392	1.71848	0.415654	1.6391	0.356226
NewEPI	0.207565	2.06742	0.209613	0.0306144	0.000941436	1.90585	1.42586	1.47383	2.38543	0.211594	0.0251215	0.000647323	1.72187	0.790525	1.50829	0.937556	0.207688	0.0210893	0.000444774	2.29915	1.20616	2.01015	1.4581			1.14554	1.177	1.70762	1.30767	2.27631	4.09319	423	2	3	2	1	2	3		1.0703	1.0849	1.30676	1.14353	1.50875	2.02316
Quad	0.207565	2.06742	0.225617	0.0290355	0.00116893	2.31361	1.46618	1.89212	2.18041	0.223647	0.0205088	0.000679241	2.22146	1.15136	1.93617	1.34286	0.223171	0.0159511	0.000497985	2.31436	1.25784	2.01718	1.58469			1.42237	1.07585	1.79182	1.87297	2.54864	4.44854	423	4	1	3	3	3	4		1.19263	1.03723	1.33859	1.36856	1.59645	2.10916
Square	0.207565	2.06742	0.215891	0.0287278	0.000894609	2.08184	1.47998	1.63301	2.37905	0.216287	0.0190179	0.000437754	1.90526	0.982901	1.70561	1.097	0.217188	0.0141665	0.000293292	1.76577	0.460963	1.67841	0.363816			1.08856	1.17386	1.15478	1.53006	1.50104	1.0213	423	1	2	1	2	1	1		1.04334	1.08345	1.07461	1.23695	1.22517	1.0106
EPI	0.207565	2.06742	0.223941	0.0298985	0.00116209	2.61026	1.81418	2.03588	3.29224	0.224959	0.0245715	0.00090631	2.36792	1.2336	2.01672	1.52434	0.224545	0.0198441	0.000682109	2.29569	1.01972	2.03456	1.04091			1.41404	1.62444	2.39082	2.12609	3.49098	2.92204	423	3	4	4	4	4	2		1.18913	1.27453	1.54623	1.45811	1.86842	1.7094
			population 44
	true	true	7							15							30
	mean	rr	mean	stdev	mse	mrr	srr	prr	mse_rr	mean	stdev	mse	mrr	srr	prr	mse_rr	mean	stdev	mse	mrr	srr	prr	mse_rr
Random	0.522655	1.52784	0.528995	0.0449157	0.00205762	1.56592	0.330193	1.51262	0.109259	0.528689	0.0312224	0.00101125	1.54411	0.21816	1.51819	0.0476869	0.528235	0.0219831	0.000514393	1.52242	0.156566	1.5086	0.0248831
NewEPI	0.522655	1.52784	0.528351	0.0550255	0.00306025	1.54754	0.365946	1.48292	0.135934	0.528759	0.051393	0.0026785	1.51681	0.312826	1.47267	0.100904	0.52779	0.049086	0.0024358	1.512	0.279633	1.47634	0.0808469			1.48728	1.24415	2.64871	2.11597	4.7353	3.24907	432	2	3	2	3	2	3		1.21954	1.11541	1.62749	1.45464	2.17607	1.80252
Quad	0.522655	1.52784	0.591481	0.0435436	0.00663306	1.68796	0.3349	1.64163	0.125106	0.591244	0.0337742	0.00584515	1.66514	0.258352	1.63787	0.0788524	0.590264	0.031943	0.00559133	1.65136	0.199306	1.63736	0.0517175			3.22366	1.14504	5.78014	1.65354	10.8698	2.07842	432	3	2	3	2	3	2		1.79546	1.07007	2.40419	1.2859	3.29693	1.44167
Square	0.522655	1.52784	0.543157	0.0454559	0.00248657	1.57603	0.308488	1.5292	0.0951667	0.544222	0.0320262	0.00149081	1.54319	0.208914	1.52068	0.0436963	0.543675	0.021324	0.000896553	1.53524	0.150269	1.52319	0.0226024			1.20847	0.871019	1.47423	0.916317	1.74293	0.908344	432	1	1	1	1	1	1		1.09931	0.933284	1.21418	0.957244	1.3202	0.953071
EPI	0.522655	1.52784	0.593677	0.0529047	0.00784303	1.71709	0.486983	1.63134	0.247865	0.591824	0.048506	0.00713718	1.69164	0.376435	1.63605	0.153413	0.590233	0.0460537	0.00668773	1.68345	0.317268	1.64426	0.114213			3.81171	2.2686	7.0578	3.21708	13.0012	4.58997	432	4	4	4	4	4	4		1.95236	1.50619	2.65665	1.79362	3.60572	2.14242
			population 45
	true	true	7							15							30
	mean	rr	mean	stdev	mse	mrr	srr	prr	mse_rr	mean	stdev	mse	mrr	srr	prr	mse_rr	mean	stdev	mse	mrr	srr	prr	mse_rr
Random	0.437321	1.9452	0.435909	0.039691	0.00157737	2.07047	0.510576	1.97919	0.261843	0.437083	0.0287442	0.000826286	2.02145	0.323934	1.97939	0.106102	0.437773	0.0197033	0.000388424	2.00696	0.233132	1.9852	0.0559505
NewEPI	0.437321	1.9452	0.437854	0.0510007	0.00260136	2.11057	0.592247	1.99555	0.353292	0.442383	0.0460534	0.00214654	2.04286	0.450213	1.96982	0.203298	0.443405	0.0450132	0.0020632	2.04433	0.385649	1.99146	0.150865			1.64917	1.34925	2.59782	1.91606	5.31173	2.6964	441	2	4	2	4	2	4		1.2842	1.16157	1.61177	1.38422	2.30472	1.64207
Quad	0.437321	1.9452	0.504812	0.039483	0.00611394	1.98848	0.450026	1.91398	0.203498	0.503705	0.0305031	0.00533727	1.97774	0.327451	1.93528	0.107323	0.501607	0.0246925	0.00474241	1.95954	0.254965	1.93491	0.065113			3.87604	0.777175	6.45936	1.0115	12.2094	1.16376	441	3	1	3	1	3	2		1.96877	0.881576	2.54153	1.00573	3.49419	1.07878
Square	0.437321	1.9452	0.449687	0.040021	0.0017546	2.11486	0.488517	2.02658	0.245272	0.449486	0.0284508	0.000957435	2.06622	0.331112	2.02339	0.115749	0.450041	0.0202544	0.000572039	2.04411	0.228744	2.02255	0.0583068			1.11236	0.936712	1.15872	1.09092	1.47272	1.04211	441	1	2	1	2	1	1		1.05468	0.967839	1.07644	1.04447	1.21356	1.02084
EPI	0.437321	1.9452	0.50301	0.050528	0.00686812	2.04412	0.546855	1.94073	0.29907	0.501698	0.0446112	0.00613456	1.99287	0.413209	1.9291	0.171001	0.500837	0.041378	0.00574642	1.9909	0.359055	1.94374	0.128923			4.35416	1.14217	7.42426	1.61166	14.7942	2.30423	441	4	3	4	3	4	3		2.08666	1.06873	2.72475	1.26951	3.84632	1.51797
			population 46
	true	true	7							15							30
	mean	rr	mean	stdev	mse	mrr	srr	prr	mse_rr	mean	stdev	mse	mrr	srr	prr	mse_rr	mean	stdev	mse	mrr	srr	prr	mse_rr
Random	0.27968	1.89391	0.275176	0.033275	0.00112751	1.95857	0.453098	1.8989	0.205323	0.276843	0.023614	0.000565669	1.92514	0.312857	1.89523	0.0978812	0.275722	0.0159196	0.000269099	1.91114	0.209448	1.89702	0.0438781
NewEPI	0.27968	1.89391	0.277561	0.0493821	0.00244308	1.93286	0.481222	1.86273	0.232547	0.282356	0.0473018	0.00224462	1.94655	0.389616	1.9001	0.151839	0.28064	0.0406981	0.00165726	1.92575	0.340258	1.89294	0.115776			2.16679	1.13259	3.96808	1.55126	6.15853	2.63859	450	4	2	4	3	4	4		1.472	1.06423	1.992	1.24549	2.48164	1.62437
Quad	0.27968	1.89391	0.273709	0.0349141	0.00125465	2.04967	0.532227	1.96555	0.288398	0.273295	0.0269605	0.000767637	1.96931	0.337893	1.93175	0.115604	0.273246	0.0231223	0.000576037	1.98833	0.261107	1.96615	0.0733955			1.11276	1.40461	1.35704	1.18106	2.14061	1.67271	450	2	3	2	2	2	2		1.05487	1.18516	1.16492	1.08677	1.46308	1.29333
Square	0.27968	1.89391	0.279524	0.033745	0.00113875	1.98734	0.471202	1.92475	0.222982	0.280274	0.0234174	0.000548727	1.93417	0.30692	1.90428	0.0943074	0.277635	0.0172837	0.000302908	1.9198	0.222033	1.90448	0.0494104			1.00997	1.08601	0.97005	0.963488	1.12564	1.12608	450	1	1	1	1	1	1		1.00497	1.04212	0.984911	0.981574	1.06096	1.06117
EPI	0.27968	1.89391	0.272167	0.0445686	0.00204281	2.03597	0.533585	1.95713	0.28871	0.272455	0.0395664	0.0016177	2.02104	0.400279	1.97366	0.166583	0.274022	0.0368321	0.00138862	2.01118	0.322701	1.98119	0.111754			1.81178	1.40613	2.8598	1.70189	5.16024	2.54691	450	3	4	3	4	3	3		1.34602	1.1858	1.69109	1.30457	2.27162	1.5959
			population 47
	true	true	7							15							30
	mean	rr	mean	stdev	mse	mrr	srr	prr	mse_rr	mean	stdev	mse	mrr	srr	prr	mse_rr	mean	stdev	mse	mrr	srr	prr	mse_rr
Random	0.213113	2.35762	0.225075	0.0325543	0.00120287	2.59832	0.679554	2.54153	0.495617	0.224837	0.0242147	0.000723804	2.55674	0.477273	2.52286	0.255094	0.22684	0.0169254	0.0004749	2.55666	0.326006	2.54166	0.140151
NewEPI	0.213113	2.35762	0.225285	0.0408689	0.00181842	2.52354	0.797376	2.4324	0.641401	0.223265	0.0366451	0.00144593	2.47645	0.650966	2.40911	0.426408	0.224909	0.0359459	0.00143125	2.47567	0.558912	2.42883	0.317453			1.51174	1.29415	1.99768	1.67157	3.0138	2.26509	459	2	4	3	4	3	4		1.22953	1.13761	1.41339	1.29289	1.73603	1.50502
Quad	0.213113	2.35762	0.235602	0.0362854	0.00182239	2.45052	0.686088	2.37228	0.470932	0.234977	0.026182	0.00116353	2.40953	0.491712	2.37417	0.242055	0.235766	0.023818	0.00108046	2.39442	0.382672	2.37108	0.146619			1.51503	0.950194	1.60752	0.948885	2.27512	1.04615	459	3	1	2	2	2	2		1.23087	0.974779	1.26788	0.974107	1.50835	1.02282
Square	0.213113	2.35762	0.225171	0.0337964	0.00128759	2.58491	0.690848	2.51284	0.501364	0.227329	0.0250153	0.00082786	2.5166	0.462375	2.4818	0.229211	0.227167	0.0172171	0.000493943	2.49477	0.321352	2.47706	0.117533			1.07043	1.0116	1.14376	0.898537	1.0401	0.838619	459	1	2	1	1	1	1		1.03462	1.00578	1.06947	0.947912	1.01985	0.915762
EPI	0.213113	2.35762	0.235238	0.0438404	0.0024115	2.38085	0.739163	2.31515	0.548166	0.235105	0.0399535	0.00207993	2.35058	0.57775	2.30993	0.336069	0.233597	0.036337	0.00173997	2.34939	0.500493	2.30942	0.252816			2.00478	1.10603	2.87361	1.31743	3.66387	1.80389	459	4	3	4	3	4	3		1.4159	1.05168	1.69517	1.1478	1.91412	1.34309
			population 48
	true	true	7							15							30
	mean	rr	mean	stdev	mse	mrr	srr	prr	mse_rr	mean	stdev	mse	mrr	srr	prr	mse_rr	mean	stdev	mse	mrr	srr	prr	mse_rr
Random	0.3457	2.04705	0.350001	0.0305133	0.00094956	2.21271	0.961073	1.98104	0.928019	0.353305	0.0224935	0.000563793	2.08996	0.496336	2.00504	0.248114	0.351445	0.0157692	0.000281673	2.03667	0.313415	1.9951	0.100928
NewEPI	0.3457	2.04705	0.352151	0.0329863	0.00112971	2.13965	0.806231	1.94681	0.660056	0.342727	0.0260524	0.000687566	2.12945	0.488571	2.0511	0.238718	0.346152	0.0234745	0.000551256	2.14404	0.363177	2.09844	0.134538			1.18972	0.711253	1.21954	0.962129	1.95708	1.33302	468	2	2	3	4	4	4		1.09074	0.843358	1.10433	0.980882	1.39896	1.15456
Quad	0.3457	2.04705	0.351211	0.0341034	0.00119341	2.14193	0.881005	1.95908	0.783909	0.351421	0.025047	0.000660082	2.05388	0.440423	1.98228	0.198168	0.350486	0.0207634	0.000454024	2.04788	0.300331	2.01405	0.0912877			1.25681	0.844712	1.17079	0.798695	1.61189	0.904486	468	3	3	2	1	2	2		1.12107	0.919082	1.08203	0.893697	1.2696	0.951044
Square	0.3457	2.04705	0.354199	0.0313191	0.00105312	2.1907	0.796817	1.9968	0.637442	0.353234	0.0224539	0.000560939	2.0568	0.46087	1.9741	0.217723	0.353434	0.0159224	0.000313338	1.97572	0.282151	1.94138	0.0907753			1.10906	0.686885	0.994936	0.87751	1.11242	0.899409	468	1	1	1	2	1	1		1.05312	0.828785	0.997465	0.936755	1.05471	0.948372
EPI	0.3457	2.04705	0.351458	0.0357624	0.0013121	2.22346	0.923834	2.02399	0.854001	0.350989	0.0264557	0.000727877	2.07748	0.472783	1.99703	0.226026	0.348921	0.0220047	0.000494582	2.06101	0.318034	2.02548	0.101611			1.3818	0.920241	1.29104	0.910974	1.75587	1.00677	468	4	4	4	3	3	3		1.1755	0.959292	1.13624	0.95445	1.32509	1.00338
			population 49
	true	true	7							15							30
	mean	rr	mean	stdev	mse	mrr	srr	prr	mse_rr	mean	stdev	mse	mrr	srr	prr	mse_rr	mean	stdev	mse	mrr	srr	prr	mse_rr
Random	0.0742713	1.5724	0.0730671	0.0220235	0.000486484	1.89684	1.44855	1.47601	2.10759	0.0737055	0.0154964	0.000240458	1.67603	0.877141	1.46037	0.781927	0.0736488	0.0105403	0.000111485	1.59572	0.503306	1.49966	0.258608
NewEPI	0.0742713	1.5724	0.0737192	0.0273872	0.000750364	2.05062	1.75822	1.46853	3.10213	0.0742211	0.0240349	0.000577679	1.8243	1.52021	1.39784	2.34151	0.0729417	0.0213769	0.00045874	1.77083	1.135	1.4766	1.2974			1.54242	1.47188	2.40241	2.99454	4.1148	5.01687	477	3	2	3	3	3	3		1.24194	1.21321	1.54997	1.73047	2.0285	2.23984
Quad	0.0742713	1.5724	0.0727315	0.0229622	0.000529634	2.15453	1.91825	1.56002	3.67984	0.0732915	0.0174581	0.000305745	1.914	1.09271	1.61176	1.19556	0.0733276	0.0149951	0.000225743	1.79645	0.892779	1.57175	0.797055			1.0887	1.74599	1.27151	1.529	2.02487	3.0821	477	2	3	2	2	2	2		1.04341	1.32136	1.12761	1.23653	1.42298	1.75559
Square	0.0742713	1.5724	0.0724061	0.0214779	0.000464779	1.945	1.49651	1.51228	2.24316	0.0724355	0.0153312	0.000238416	1.65581	0.869785	1.44956	0.771616	0.0728866	0.0105694	0.00011363	1.53062	0.502023	1.43475	0.270975			0.955383	1.06432	0.991505	0.986813	1.01923	1.04782	477	1	1	1	1	1	1		0.977437	1.03166	0.995743	0.993385	1.00957	1.02363
EPI	0.0742713	1.5724	0.0721578	0.0283095	0.000805894	2.28165	2.12419	1.52661	4.51428	0.072823	0.0255167	0.000653199	2.23221	2.11054	1.57834	4.45441	0.072918	0.0238982	0.000572955	1.94211	1.25905	1.57357	1.58521			1.65657	2.14192	2.71647	5.69671	5.13929	6.12977	477	4	4	4	4	4	4		1.28708	1.46353	1.64817	2.38678	2.267	2.47584
			population 50
	true	true	7							15							30
	mean	rr	mean	stdev	mse	mrr	srr	prr	mse_rr	mean	stdev	mse	mrr	srr	prr	mse_rr	mean	stdev	mse	mrr	srr	prr	mse_rr
Random	0.500103	2.2083	0.477802	0.034665	0.001699	2.26441	0.463782	2.18946	0.215449	0.478893	0.0244521	0.00104777	2.23496	0.310208	2.19884	0.0963185	0.478218	0.0172163	0.000775354	2.2173	0.208526	2.20055	0.0435432
NewEPI	0.500103	2.2083	0.479117	0.0417487	0.00218337	2.27696	0.527216	2.18275	0.27861	0.478492	0.0332876	0.0015751	2.21563	0.364245	2.16939	0.134188	0.484654	0.0346026	0.00143601	2.21256	0.305735	2.17979	0.0942867			1.28509	1.29316	1.50329	1.39317	1.85207	2.16536	486	4	3	4	3	4	4		1.13362	1.13717	1.22609	1.18033	1.36091	1.47152
Quad	0.500103	2.2083	0.487196	0.0380154	0.00161176	2.17473	0.474283	2.09105	0.238692	0.485617	0.0289707	0.00104915	2.15845	0.339918	2.11162	0.124891	0.486007	0.0261182	0.000880858	2.14972	0.226359	2.13058	0.0572788			0.948655	1.10788	1.00131	1.29665	1.13607	1.31545	486	1	1	1	2	1	2		0.973989	1.05256	1.00066	1.1387	1.06587	1.14693
Square	0.500103	2.2083	0.472742	0.0348085	0.00196026	2.26327	0.488519	2.18334	0.239274	0.472651	0.0248943	0.00137334	2.19864	0.311284	2.16205	0.0990368	0.473936	0.0170073	0.00097396	2.1704	0.204695	2.15392	0.0448572			1.15377	1.11058	1.31073	1.02822	1.25615	1.03018	486	3	2	3	1	2	1		1.07414	1.05384	1.14487	1.01401	1.12078	1.01498
EPI	0.500103	2.2083	0.484352	0.0407625	0.00190968	2.22697	0.528575	2.13435	0.28486	0.485398	0.0340107	0.00137296	2.16319	0.357599	2.11898	0.135855	0.483791	0.031504	0.00125858	2.16654	0.26819	2.14241	0.0762674			1.124	1.32217	1.31037	1.41048	1.62324	1.75154	486	2	4	2	4	3	3		1.06019	1.14986	1.14471	1.18764	1.27406	1.32346
			non-varying population 1
	true	true	7							15							30
	mean	rr	mean	stdev	mse	mrr	srr	prr	mse_rr	mean	stdev	mse	mrr	srr	prr	mse_rr	mean	stdev	mse	mrr	srr	prr	mse_rr
Random	0.700814	1.79698	0.704231	0.0301872	0.000922943	1.80016	0.185054	1.78363	0.0344232	0.703272	0.0202269	0.000415169	1.80082	0.125616	1.79307	0.0157947	0.703813	0.0147907	0.000227759	1.78805	0.0857435	1.7844	0.0075102
NewEPI	0.700814	1.79698	0.70419	0.0288708	0.00084492	1.79988	0.172334	1.78547	0.0298315	0.704427	0.020632	0.000438733	1.79162	0.120706	1.78451	0.0147254	0.702389	0.0148855	0.000224059	1.79331	0.0874243	1.78953	0.00769851			0.915463	0.86661	1.05676	0.932304	0.983754	1.02507	495	2	1	3	2	3	2		0.956798	0.930919	1.02799	0.965559	0.991844	1.01246
Quad	0.700814	1.79698	0.70249	0.0294723	0.000871425	1.81175	0.182422	1.79573	0.0332793	0.702048	0.0206207	0.000426736	1.79746	0.122862	1.7901	0.0151424	0.702509	0.0147835	0.000221425	1.79056	0.0835744	1.78702	0.00708388			0.944181	0.966771	1.02786	0.958704	0.97219	0.943234	495	3	3	2	3	2	1		0.97169	0.983245	1.01383	0.979134	0.985997	0.971202
Square	0.700814	1.79698	0.702115	0.0289425	0.000839361	1.80972	0.178385	1.79467	0.0318265	0.702489	0.0199259	0.000399847	1.79834	0.119891	1.79124	0.0144068	0.701523	0.0147051	0.000216743	1.79777	0.0881845	1.794	0.00778539			0.90944	0.924567	0.963094	0.912131	0.951632	1.03664	495	1	2	1	1	1	3		0.953646	0.961544	0.981374	0.955055	0.975516	1.01816
EPI	0.700814	1.79698	0.703009	0.0301736	0.000915264	1.80302	0.186851	1.78613	0.035031	0.703089	0.0217697	0.000479095	1.79238	0.129067	1.78404	0.0168257	0.701654	0.0154862	0.000240528	1.79277	0.0932897	1.78834	0.00877762			0.99168	1.01766	1.15398	1.06528	1.05606	1.16876	495	4	4	4	4	4	4		0.995831	1.00879	1.07423	1.03212	1.02765	1.08109
			non-varying population 2
	true	true	7							15							30
	mean	rr	mean	stdev	mse	mrr	srr	prr	mse_rr	mean	stdev	mse	mrr	srr	prr	mse_rr	mean	stdev	mse	mrr	srr	prr	mse_rr
Random	0.142798	1.98577	0.143987	0.0225813	0.000511329	2.17938	0.902023	1.98068	0.813671	0.143331	0.0161512	0.000261145	2.05378	0.562176	1.96228	0.316594	0.142853	0.0113754	0.000129403	2.02784	0.35334	1.9856	0.124849
NewEPI	0.142798	1.98577	0.143563	0.0227701	0.000519063	2.14074	0.858326	1.95662	0.737573	0.142947	0.0156789	0.00024585	2.06993	0.526213	1.98313	0.276907	0.143027	0.0115788	0.000134121	1.99311	0.340809	1.95458	0.117124			1.01512	0.906476	0.941431	0.874645	1.03646	0.938121	504	1	2	1	3	2	1		1.00753	0.95209	0.970274	0.935225	1.01807	0.968566
Quad	0.142798	1.98577	0.142722	0.0231013	0.000533676	2.22162	0.957631	2.00663	0.917492	0.142372	0.0162857	0.000265405	2.06726	0.521159	1.98646	0.271607	0.142982	0.011835	0.000140101	2.04894	0.360015	2.00735	0.130076			1.0437	1.1276	1.01631	0.857905	1.08267	1.04187	504	3	4	4	1	3	2		1.02162	1.06188	1.00812	0.926231	1.04052	1.02072
Square	0.142798	1.98577	0.142829	0.0234255	0.000548755	2.12401	0.819488	1.94818	0.672974	0.143189	0.0161015	0.000259411	2.06933	0.531385	1.98078	0.282395	0.142806	0.0112498	0.000126558	2.02018	0.361897	1.97889	0.131017			1.07319	0.827083	0.99336	0.891979	0.978017	1.0494	504	4	1	3	4	1	4		1.03595	0.909441	0.996674	0.944446	0.988947	1.0244
EPI	0.142798	1.98577	0.142377	0.0228783	0.000523594	2.15806	0.858829	1.96153	0.738175	0.142497	0.016019	0.000256699	2.04718	0.524599	1.96407	0.275675	0.142815	0.0119024	0.000141667	2.02751	0.36124	1.98435	0.130496			1.02399	0.907215	0.982974	0.870753	1.09478	1.04523	504	2	3	2	2	4	3		1.01192	0.952478	0.99145	0.933142	1.04632	1.02237
			non-varying population 3
	true	true	7							15							30
	mean	rr	mean	stdev	mse	mrr	srr	prr	mse_rr	mean	stdev	mse	mrr	srr	prr	mse_rr	mean	stdev	mse	mrr	srr	prr	mse_rr
Random	0.308823	2.00051	0.311725	0.0310615	0.000973238	2.07362	0.481494	1.99835	0.231841	0.309107	0.0207157	0.000429221	2.04756	0.311628	2.01327	0.0972748	0.310555	0.0148715	0.000224161	2.02012	0.224932	2.00246	0.0505982
NewEPI	0.308823	2.00051	0.311834	0.0309589	0.000967519	2.08458	0.482462	2.00945	0.23285	0.311188	0.0209859	0.000446001	2.03004	0.324207	1.99269	0.105171	0.31019	0.0156681	0.000247358	2.02579	0.222637	2.00763	0.0496179			0.994124	1.00435	1.03909	1.08118	1.10348	0.980626	513	4	3	3	3	4	4		0.997058	1.00217	1.01936	1.0398	1.05047	0.990266
Quad	0.308823	2.00051	0.309708	0.0308385	0.000951796	2.09847	0.496837	2.01911	0.247193	0.3078	0.0208969	0.000437727	2.03389	0.330484	1.99672	0.109234	0.308611	0.0152629	0.000233001	2.01713	0.217356	1.99987	0.047244			0.977968	1.06622	1.01982	1.12294	1.03943	0.93371	513	2	4	1	4	3	2		0.988923	1.03258	1.00986	1.05969	1.01953	0.966287
Square	0.308823	2.00051	0.311138	0.0300034	0.000905563	2.0385	0.451897	1.9745	0.204887	0.309656	0.0209746	0.000440628	2.02327	0.316586	1.98978	0.100342	0.310018	0.0149705	0.000225544	2.00844	0.214807	1.99238	0.0462081			0.930464	0.883741	1.02658	1.03153	1.00617	0.913237	513	1	1	2	2	1	1		0.964606	0.940075	1.0132	1.01564	1.00308	0.955634
EPI	0.308823	2.00051	0.308553	0.0309928	0.000960626	2.07575	0.478819	2.00119	0.229268	0.309278	0.0215156	0.000463128	2.02448	0.309921	1.99097	0.096142	0.308544	0.0151422	0.000229364	2.03257	0.220509	2.01457	0.0488219			0.987041	0.988902	1.079	0.988355	1.02321	0.964894	513	3	2	4	1	2	3		0.9935	0.994435	1.03875	0.99416	1.01154	0.98229

### Sheet: RR=3
	Means of Ratios							Means of Ratios of Sqrts
	Prevalence			RR				Prevalence			RR
	n=7	n=15	n=30	n=7	n=15	n=30		n=7	n=15	n=30	n=7	n=15	n=30
SA	1.59388	2.45831	3.97241	1.35332	1.81426	2.25025		1.25692	1.55148	1.82917	1.15201	1.31881	1.40811
Quad	1.9875	3.06243	4.89563	1.0237	1.10317	1.48862		1.34943	1.63425	2.01295	0.995422	1.03398	1.19537
Square	1.05988	1.13791	1.2691	1.00407	0.957607	0.985189		1.02649	1.05766	1.10663	0.9978	0.975917	0.991309
EPI	2.47011	4.10604	6.68443	1.38006	1.85333	2.64676		1.5201	1.93555	2.4341	1.15525	1.32488	1.58075
	Prevalence												RR
	n=7				n=15				n=30				n=7				n=15				n=30
	mean	min	max	stdev	mean	min	max	stdev	mean	min	max	stdev	mean	min	max	stdev	mean	min	max	stdev	mean	min	max	stdev
SA	1.59388	1.01203	2.26649	0.302307	2.45831	1.23156	4.19944	0.708966	3.97241	0	23.6842	3.41799	1.35332	0.791246	2.72067	0.397109	1.81426	0.814248	4.54272	0.810048	2.25025	0	5.80695	1.2016
Quad	1.9875	0.667467	5.44125	1.28809	3.06243	0.635746	10.2329	2.51812	4.89563	0.628209	18.317	4.68386	1.0237	0.514551	2.41962	0.392495	1.10317	0.379075	2.20588	0.400775	1.48862	0.486452	3.76226	0.647691
Square	1.05988	0.772048	1.7715	0.172814	1.13791	0.620744	2.74178	0.336001	1.2691	0.520579	3.79076	0.55757	1.00407	0.619892	1.73855	0.194405	0.957607	0.628789	1.53316	0.143647	0.985189	0.775492	1.17836	0.099532
EPI	2.47011	0.834544	5.83963	1.34979	4.10604	0.834206	11.009	2.63481	6.68443	0.890082	18.0513	4.75809	1.38006	0.640382	2.92797	0.523834	1.85333	0.619533	5.22112	0.938796	2.64676	0.673454	7.70094	1.3301
	Frequency of Rank for n=7 (1 is lowest ratio, 4 is highest ratio)
	Prevalence				RR
rank	1	2	3	4	1	2	3	4
SA	0	26	13	11	6	7	12	25
Quad	7	18	24	1	25	14	8	3
Square	43	3	2	2	15	20	14	1
EPI	0	3	11	36	4	9	16	21
	Frequency of Rank for n=15 (1 is lowest ratio, 4 is highest ratio)
	Prevalence				RR
rank	1	2	3	4	1	2	3	4
SA	0	22	18	10	0	4	22	24
Quad	4	24	21	1	21	25	3	1
Square	46	2	1	1	29	12	7	2
EPI	0	2	10	38	0	9	18	23
	Frequency of Rank for n=30 (1 is lowest ratio, 4 is highest ratio)
	Prevalence				RR
rank	1	2	3	4	1	2	3	4
SA	4	19	19	8	5	3	21	21
Quad	3	24	22	1	6	38	5	1
Square	43	5	0	2	38	7	5	0
EPI	0	2	9	39	1	2	19	28
																																	6	10	13	17	20	24
			population 1
	true	true	7							15							30
	mean	rr	mean	stdev	mse	mrr	srr	prr	mse_rr	mean	stdev	mse	mrr	srr	prr	mse_rr	mean	stdev	mse	mrr	srr	prr	mse_rr
Random	0.512629	2.40182	0.539308	0.03501	0.00193747	2.51702	0.590599	2.40137	0.348807	0.538581	0.0267375	0.0013884	2.46448	0.390189	2.41152	0.152342	0.537423	0.0184039	0.000953446	2.45827	0.278049	2.43106	0.0781662
NewEPI	0.512629	2.40182	0.543337	0.0425628	0.00275457	2.5501	0.637641	2.42438	0.407095	0.543865	0.0357849	0.00225625	2.50315	0.481557	2.42713	0.232538	0.540833	0.0331009	0.00189114	2.46519	0.381904	2.41383	0.145995			1.42174	1.16711	1.62507	1.52642	1.98347	1.86775	45	3	3	3	3	3	3		1.19237	1.08033	1.27478	1.23549	1.40836	1.36666
Quad	0.512629	2.40182	0.546254	0.0360217	0.0024282	2.39016	0.564319	2.28776	0.331466	0.548	0.0266948	0.00196372	2.34454	0.396205	2.28828	0.16987	0.547474	0.0218193	0.00169026	2.32606	0.30679	2.29045	0.106523			1.25329	0.950283	1.41438	1.11506	1.77279	1.36278	45	2	2	2	2	2	2		1.1195	0.974824	1.18928	1.05596	1.33146	1.16738
Square	0.512629	2.40182	0.535454	0.0363415	0.00184169	2.50525	0.568905	2.40202	0.323653	0.536576	0.0265977	0.0012809	2.45036	0.375329	2.4	0.140875	0.535482	0.0196985	0.00091029	2.42266	0.256871	2.39838	0.0659945			0.950562	0.927884	0.92257	0.924732	0.954737	0.844285	45	1	1	1	1	1	1		0.974968	0.963268	0.960505	0.96163	0.977107	0.91885
EPI	0.512629	2.40182	0.548709	0.0423471	0.00309504	2.41463	0.694552	2.26462	0.501226	0.545306	0.0370489	0.00244041	2.4293	0.566925	2.31624	0.328728	0.54293	0.0318777	0.00193434	2.3719	0.4207	2.30505	0.186353			1.59747	1.43697	1.75771	2.15783	2.02879	2.38406	45	4	4	4	4	4	4		1.26391	1.19874	1.32579	1.46896	1.42435	1.54404
			population 2
	true	true	7							15							30
	mean	rr	mean	stdev	mse	mrr	srr	prr	mse_rr	mean	stdev	mse	mrr	srr	prr	mse_rr	mean	stdev	mse	mrr	srr	prr	mse_rr
Random	0.621479	2.43986	0.61449	0.0329809	0.00113659	2.49565	0.399561	2.44091	0.15965	0.616028	0.0232784	0.000571597	2.46531	0.269435	2.43928	0.0725956	0.614241	0.0174192	0.000355817	2.46182	0.19098	2.44846	0.0365473
NewEPI	0.621479	2.43986	0.6148	0.039704	0.00162102	2.5189	0.441105	2.45541	0.194815	0.613369	0.0338913	0.00121439	2.49063	0.342075	2.44959	0.11711	0.612803	0.0305254	0.00100707	2.47599	0.279424	2.44903	0.0781619			1.42622	1.22027	2.12456	1.61318	2.83031	2.13865	54	2	4	2	4	2	4		1.19424	1.10466	1.45759	1.27011	1.68235	1.46241
Quad	0.621479	2.43986	0.648587	0.0344944	0.00192471	2.38255	0.363684	2.33501	0.14326	0.652379	0.0275697	0.0017149	2.33152	0.251285	2.30767	0.0806183	0.647248	0.0239466	0.00123748	2.34846	0.187842	2.33479	0.0463243			1.69341	0.897335	3.00019	1.11051	3.47786	1.26752	54	3	1	3	2	3	2		1.30131	0.947278	1.7321	1.05381	1.8649	1.12584
Square	0.621479	2.43986	0.606152	0.0354711	0.00149312	2.49929	0.413436	2.44003	0.170929	0.607619	0.0240668	0.00077131	2.46003	0.270487	2.43346	0.0732042	0.606773	0.0166914	0.000494869	2.44892	0.193954	2.43506	0.0376412			1.31369	1.07065	1.34939	1.00838	1.3908	1.02993	54	1	2	1	1	1	1		1.14616	1.03472	1.16163	1.00418	1.17932	1.01485
EPI	0.621479	2.43986	0.648247	0.0393168	0.00226234	2.39124	0.407966	2.33181	0.178111	0.647293	0.0334764	0.00178703	2.3611	0.293186	2.32841	0.0983791	0.646655	0.0307199	0.00157754	2.35214	0.241867	2.32964	0.0706481			1.99047	1.11563	3.12638	1.35517	4.43358	1.93306	54	4	3	4	3	4	3		1.41084	1.05624	1.76816	1.16412	2.10561	1.39034
			population 3
	true	true	7							15							30
	mean	rr	mean	stdev	mse	mrr	srr	prr	mse_rr	mean	stdev	mse	mrr	srr	prr	mse_rr	mean	stdev	mse	mrr	srr	prr	mse_rr
Random	0.298299	2.98937	0.277791	0.0329151	0.00150398	3.2612	1.43864	2.88041	2.08156	0.276338	0.0218721	0.000960674	3.01659	0.762179	2.8722	0.594646	0.276032	0.016204	0.000758389	2.94174	0.500811	2.87104	0.264814
NewEPI	0.298299	2.98937	0.280725	0.0348314	0.00152207	3.16899	1.27401	2.8347	1.64702	0.278765	0.0283126	0.00118318	2.91648	0.778704	2.75836	0.659746	0.28137	0.0235197	0.000839767	2.88284	0.568293	2.79686	0.360017			1.01203	0.791246	1.23161	1.10948	1.1073	1.35951	63	2	1	2	2	2	3		1.006	0.88952	1.10978	1.05332	1.05229	1.16598
Quad	0.298299	2.98937	0.323113	0.0370636	0.00198944	3.22927	1.5883	2.82991	2.54812	0.323049	0.0270102	0.00134211	3.05833	0.968313	2.84738	0.957791	0.321296	0.0236779	0.0010895	2.97894	0.57071	2.89374	0.334855			1.32279	1.22414	1.39705	1.61069	1.4366	1.26449	63	3	3	3	3	3	2		1.15012	1.10641	1.18197	1.26913	1.19858	1.1245
Square	0.298299	2.98937	0.281003	0.0313106	0.00127951	3.30879	1.50658	2.9548	2.27098	0.279615	0.0213139	0.000803374	3.0757	0.783914	2.92043	0.619274	0.280231	0.0156567	0.000571585	3.02691	0.520502	2.95328	0.272225			0.850745	1.091	0.836261	1.04142	0.753683	1.02799	63	1	2	1	1	1	1		0.922358	1.04451	0.914473	1.0205	0.868149	1.0139
EPI	0.298299	2.98937	0.321907	0.0392713	0.00209957	3.41153	1.77866	2.88434	3.17466	0.321306	0.032105	0.00156005	3.08011	1.05678	2.83546	1.14047	0.321129	0.0284381	0.00132993	3.052	0.753458	2.91291	0.573545			1.39601	1.52514	1.62391	1.9179	1.75363	2.16584	63	4	4	4	4	4	4		1.18153	1.23496	1.27433	1.38488	1.32425	1.47168
			population 4
	true	true	7							15							30
	mean	rr	mean	stdev	mse	mrr	srr	prr	mse_rr	mean	stdev	mse	mrr	srr	prr	mse_rr	mean	stdev	mse	mrr	srr	prr	mse_rr
Random	0.219695	2.93376	0.224252	0.0354713	0.00127898	3.25079	1.16876	2.99036	1.3692	0.224578	0.0243836	0.000618403	3.13373	0.750414	3.00749	0.568557	0.224549	0.017352	0.000324653	3.1119	0.515741	3.05055	0.279629
NewEPI	0.219695	2.93376	0.229855	0.0436447	0.00200809	3.39913	1.92655	3.05021	3.72516	0.2286	0.0399164	0.00167262	3.25791	0.904581	3.09961	0.845773	0.22902	0.0369917	0.00145534	3.16839	0.707651	3.07224	0.519947			1.57007	2.72067	2.70474	1.48758	4.48276	1.85942	72	2	4	2	4	2	4		1.25302	1.64945	1.64461	1.21966	2.11725	1.3636
Quad	0.219695	2.93376	0.272436	0.0363601	0.00410367	3.29325	1.10167	3.05592	1.2286	0.269855	0.0286829	0.00333873	3.14244	0.723383	3.02509	0.531624	0.269477	0.0232909	0.00302071	3.11241	0.499259	3.04914	0.262572			3.20855	0.89731	5.39896	0.935041	9.30443	0.939003	72	3	2	3	1	3	2		1.79124	0.947264	2.32357	0.966975	3.05032	0.969022
Square	0.219695	2.93376	0.230894	0.0337384	0.0012637	3.37416	1.20611	3.11615	1.48797	0.230222	0.0248451	0.000728097	3.19079	0.750061	3.06402	0.579559	0.230144	0.0178708	0.000428547	3.11082	0.479654	3.05394	0.244511			0.988051	1.08674	1.17738	1.01935	1.32001	0.874414	72	1	3	1	2	1	1		0.994008	1.04247	1.08507	1.00963	1.14892	0.935101
EPI	0.219695	2.93376	0.271142	0.0477346	0.00492539	3.29054	1.07594	3.05012	1.17119	0.27323	0.0430459	0.00471895	3.20092	0.822732	3.0546	0.69149	0.271737	0.0398772	0.00429856	3.15539	0.662507	3.05538	0.453707			3.85103	0.855378	7.63085	1.21622	13.2405	1.62253	72	4	1	4	3	4	3		1.9624	0.924866	2.7624	1.10282	3.63875	1.27379
			population 5
	true	true	7							15							30
	mean	rr	mean	stdev	mse	mrr	srr	prr	mse_rr	mean	stdev	mse	mrr	srr	prr	mse_rr	mean	stdev	mse	mrr	srr	prr	mse_rr
Random	0.13069	2.69504	0.128363	0.0262411	0.00069401	3.59719	2.91954	2.62611	8.52847	0.127764	0.0178947	0.000328782	3.14462	1.74398	2.69042	3.04149	0.127949	0.0131799	0.000181223	2.82344	0.833646	2.64459	0.697511
NewEPI	0.13069	2.69504	0.135833	0.0379255	0.00146479	3.5016	2.73754	2.53882	7.51853	0.136782	0.0335685	0.00116396	3.58308	2.93913	2.55544	8.65797	0.132645	0.0315455	0.00099894	3.2503	2.01183	2.64074	4.05041			2.11062	0.881581	3.54021	2.84662	5.51223	5.80695	81	4	4	4	4	4	4		1.4528	0.938925	1.88155	1.68719	2.34781	2.40976
Quad	0.13069	2.69504	0.124969	0.0269416	0.00075858	2.93986	2.04785	2.25386	4.38833	0.125005	0.0213888	0.0004898	2.86573	1.85758	2.27346	3.62833	0.125786	0.0172655	0.000322147	2.60307	1.19662	2.24281	1.63641			1.09304	0.514551	1.48974	1.19295	1.77763	2.34607	81	2	1	2	2	2	2		1.04548	0.717322	1.22055	1.09222	1.33328	1.53169
Square	0.13069	2.69504	0.128496	0.025541	0.000657156	3.53089	2.72425	2.61525	7.4279	0.128707	0.0177728	0.000319805	3.04742	1.45637	2.63778	2.12429	0.128051	0.0127491	0.000169504	2.84853	0.844176	2.67268	0.713133			0.946897	0.870954	0.972696	0.698439	0.935334	1.0224	81	1	3	1	1	1	1		0.973086	0.933249	0.986254	0.835726	0.967127	1.01114
EPI	0.13069	2.69504	0.123343	0.0339812	0.0012087	3.18711	2.45396	2.22327	6.24449	0.122644	0.0309395	0.00102199	3.15336	2.49759	2.20736	6.47579	0.122815	0.0283732	0.000867054	2.80856	1.7815	2.21882	3.40053			1.74162	0.732193	3.10842	2.12915	4.78447	4.87523	81	3	2	3	3	3	3		1.3197	0.855683	1.76307	1.45916	2.18734	2.20799
			population 6
	true	true	7							15							30
	mean	rr	mean	stdev	mse	mrr	srr	prr	mse_rr	mean	stdev	mse	mrr	srr	prr	mse_rr	mean	stdev	mse	mrr	srr	prr	mse_rr
Random	0.402874	2.78327	0.396002	0.0383096	0.00151485	2.8676	0.666861	2.74832	0.445925	0.394954	0.0277173	0.000830975	2.78619	0.436244	2.73012	0.193134	0.396223	0.019251	0.000414837	2.77248	0.301685	2.74568	0.0924268
NewEPI	0.402874	2.78327	0.398734	0.0558864	0.00314043	2.90603	0.894076	2.72161	0.803174	0.393495	0.0489422	0.0024833	2.80187	0.653733	2.68228	0.437566	0.395726	0.0481608	0.00237056	2.78771	0.581761	2.68944	0.34725			2.0731	1.80114	2.98842	2.26561	5.71443	3.75702	90	3	3	3	3	3	4		1.43983	1.34207	1.72871	1.50519	2.39049	1.9383
Quad	0.402874	2.78327	0.403779	0.044306	0.00196384	2.81088	0.669827	2.68758	0.457825	0.404692	0.0377894	0.00143134	2.74148	0.468493	2.67623	0.230943	0.406268	0.0342722	0.0011861	2.71093	0.372533	2.66837	0.151983			1.29639	1.02669	1.72249	1.19577	2.8592	1.64436	90	1	1	1	2	1	2		1.13859	1.01325	1.31244	1.09351	1.69092	1.28233
Square	0.402874	2.78327	0.373236	0.0378635	0.00231206	2.84049	0.685572	2.7189	0.474152	0.37164	0.027258	0.00171856	2.80943	0.440872	2.75452	0.195195	0.373229	0.0189629	0.00123842	2.78231	0.311714	2.75449	0.0979939			1.52626	1.0633	2.06813	1.01067	2.98531	1.06023	90	2	2	2	1	2	1		1.23542	1.03116	1.4381	1.00532	1.72781	1.02968
EPI	0.402874	2.78327	0.404409	0.058676	0.00344523	2.84178	0.915982	2.64719	0.857541	0.400953	0.0538865	0.00290744	2.80746	0.690639	2.67979	0.48769	0.398685	0.0503508	0.00255275	2.80633	0.582661	2.70991	0.344876			2.2743	1.92306	3.49884	2.52514	6.15363	3.73134	90	4	4	4	4	4	3		1.50808	1.38674	1.87052	1.58907	2.48065	1.93167
			population 7
	true	true	7							15							30
	mean	rr	mean	stdev	mse	mrr	srr	prr	mse_rr	mean	stdev	mse	mrr	srr	prr	mse_rr	mean	stdev	mse	mrr	srr	prr	mse_rr
Random	0.0882359	2.63363	0.0865597	0.0202287	0.00041201	2.82	1.51921	2.82227	2.34358	0.0862533	0.01328	0.000180289	3.54233	2.37579	2.66899	5.64563	0.0867075	0.00965491	9.55532e-05	3.43294	2.46596	2.68269	6.08337
NewEPI	0.0882359	2.63363	0.0878924	0.0220847	0.000487852	2.8667	1.62224	2.79841	2.65882	0.0875134	0.0164176	0.00027006	3.42997	2.3719	2.56424	5.63072	0.0886024	0.0141251	0.000199653	3.73929	2.79392	2.76257	7.82261			1.18408	1.13451	1.49792	0.99736	2.08944	1.2859	99	4	4	3	3	3	4		1.08815	1.06513	1.2239	0.998679	1.44549	1.13398
Quad	0.0882359	2.63363	0.0872521	0.0197525	0.000391129	2.50881	1.52047	2.32927	2.40446	0.0864464	0.0141139	0.000202404	3.09536	2.18613	2.35485	4.85688	0.0860882	0.0115549	0.000138128	2.94823	2.07023	2.2758	4.41389			0.949319	1.02598	1.12267	0.860291	1.44556	0.725568	99	2	1	1	1	2	1		0.97433	1.01291	1.05956	0.927519	1.20232	0.851803
Square	0.0882359	2.63363	0.0853871	0.0192495	0.000378659	2.84319	1.59503	2.72835	2.55309	0.0843185	0.0138097	0.000206054	3.60569	2.45176	2.7576	6.0265	0.0847033	0.00993984	0.00011128	3.38619	2.39303	2.67581	5.72837			0.919053	1.0894	1.14291	1.06746	1.16458	0.941645	99	1	2	2	4	1	3		0.958672	1.04374	1.06907	1.03318	1.07916	0.970384
EPI	0.0882359	2.63363	0.0865721	0.0218388	0.000479701	2.46387	1.5843	2.27369	2.63956	0.0861359	0.0173068	0.000303935	3.22086	2.3078	2.41085	5.37557	0.0855975	0.0141858	0.000208198	3.21991	2.31749	2.3801	5.43504			1.1643	1.12629	1.68582	0.952165	2.17887	0.893426	99	3	3	4	2	4	2		1.07903	1.06127	1.29839	0.97579	1.4761	0.945212
			population 8
	true	true	7							15							30
	mean	rr	mean	stdev	mse	mrr	srr	prr	mse_rr	mean	stdev	mse	mrr	srr	prr	mse_rr	mean	stdev	mse	mrr	srr	prr	mse_rr
Random	0.451431	2.55875	0.445453	0.0397415	0.00161512	2.78735	1.0427	2.51843	1.08885	0.448136	0.0269281	0.000735979	2.65845	0.627596	2.54227	0.394148	0.448152	0.018907	0.000368226	2.59813	0.40377	2.54443	0.163235
NewEPI	0.451431	2.55875	0.450273	0.0537727	0.00289284	2.86017	1.39011	2.49156	1.93692	0.448824	0.0496932	0.00247621	2.66545	1.00298	2.43834	1.02047	0.456015	0.0498742	0.00250845	2.71673	0.809566	2.53753	0.655847			1.7911	1.77887	3.36451	2.58904	6.81225	4.0178	108	3	3	3	3	3	4		1.33832	1.33374	1.83426	1.60905	2.61003	2.00445
Quad	0.451431	2.55875	0.469622	0.0431625	0.00219391	2.73614	1.05305	2.47603	1.11576	0.471022	0.033638	0.00151532	2.58541	0.696492	2.44037	0.499115	0.472252	0.0293749	0.0012964	2.5156	0.492582	2.42916	0.259431			1.35836	1.02471	2.05892	1.26631	3.52066	1.5893	108	2	1	2	2	2	2		1.16549	1.01228	1.43489	1.12531	1.87634	1.26068
Square	0.451431	2.55875	0.443313	0.0392089	0.00160324	2.85182	1.37541	2.52321	1.89302	0.443202	0.0275037	0.00082417	2.63093	0.590749	2.5218	0.35035	0.442909	0.0187233	0.000423186	2.58235	0.397196	2.52855	0.158677			0.992642	1.73855	1.11983	0.888878	1.14926	0.972074	108	1	2	1	1	1	1		0.996314	1.31854	1.05822	0.942803	1.07203	0.985938
EPI	0.451431	2.55875	0.471674	0.0546988	0.00340174	2.89115	1.58855	2.46262	2.53273	0.471416	0.0500122	0.00290062	2.72402	1.00809	2.46715	1.02464	0.471646	0.046455	0.00256671	2.65079	0.796994	2.47542	0.642143			2.10618	2.32606	3.94117	2.59962	6.97048	3.93385	108	4	4	4	4	4	3		1.45127	1.52514	1.98524	1.61233	2.64017	1.98339
			population 9
	true	true	7							15							30
	mean	rr	mean	stdev	mse	mrr	srr	prr	mse_rr	mean	stdev	mse	mrr	srr	prr	mse_rr	mean	stdev	mse	mrr	srr	prr	mse_rr
Random	0.145826	3.27379	0.147903	0.0255884	0.00065908	4.27966	2.15018	4.23565	5.54845	0.147631	0.0179612	0.000325863	5.4461	3.47968	4.15501	12.8847	0.148181	0.0132025	0.000179852	5.11408	3.32751	4.09628	11.7488
NewEPI	0.145826	3.27379	0.148963	0.0304516	0.000937141	4.17968	2.17753	4.04476	5.33603	0.149592	0.0238682	0.000583874	5.21677	3.41619	4.01177	12.215	0.149494	0.0222259	0.000507445	5.52565	4.20323	4.11435	18.3737			1.42189	0.961716	1.79178	0.94802	2.82146	1.56388	117	4	4	3	4	3	4		1.19243	0.980671	1.33857	0.973663	1.67972	1.25055
Quad	0.145826	3.27379	0.133772	0.024503	0.000745696	3.19544	2.01215	2.57321	4.53956	0.133325	0.018078	0.000483089	3.60146	2.64566	2.65732	7.37955	0.133767	0.0138434	0.000337059	3.33925	2.29677	2.6104	5.71524			1.13142	0.818167	1.48249	0.572737	1.87409	0.486452	117	2	1	2	1	2	1		1.06368	0.904526	1.21758	0.756794	1.36897	0.697461
Square	0.145826	3.27379	0.137714	0.0236184	0.000623633	4.20372	2.12904	3.94567	4.98423	0.138349	0.0180717	0.000382492	5.09428	3.25951	3.92847	11.053	0.138527	0.0127352	0.000215461	4.94541	3.46043	3.87646	12.3378			0.946218	0.898311	1.17378	0.857839	1.19799	1.05013	117	1	3	1	3	1	3		0.972737	0.947793	1.08341	0.926196	1.09453	1.02476
EPI	0.145826	3.27379	0.134159	0.0269494	0.000862389	3.32014	2.10652	2.64497	4.83284	0.134178	0.0223767	0.000636393	3.73542	2.76762	2.70564	7.98251	0.133614	0.0200117	0.000549601	3.6808	2.86217	2.73673	8.48045			1.30847	0.871026	1.95295	0.619533	3.05585	0.721813	117	3	2	4	2	4	2		1.14389	0.933288	1.39748	0.787104	1.7481	0.849596
			population 10
	true	true	7							15							30
	mean	rr	mean	stdev	mse	mrr	srr	prr	mse_rr	mean	stdev	mse	mrr	srr	prr	mse_rr	mean	stdev	mse	mrr	srr	prr	mse_rr
Random	0.29216	2.63443	0.279659	0.0386467	0.00164984	3.07436	1.80737	2.61229	3.26708	0.279897	0.027165	0.000888318	2.79226	0.925239	2.58244	0.85877	0.280189	0.0190303	0.000505457	2.72635	0.604162	2.62267	0.36515
NewEPI	0.29216	2.63443	0.281743	0.0474116	0.00235637	3.07587	2.10201	2.5402	4.42733	0.28165	0.0436677	0.00201733	2.76933	1.11724	2.51273	1.26304	0.284591	0.0389404	0.00157364	2.71008	0.813483	2.54873	0.669099			1.42824	1.35513	2.27095	1.47075	3.11331	1.8324	126	3	3	3	2	3	2		1.19509	1.1641	1.50697	1.21274	1.76446	1.35366
Quad	0.29216	2.63443	0.283858	0.042941	0.00191285	2.80809	1.83915	2.24316	3.53556	0.283198	0.03282	0.00115747	2.61497	1.32089	2.29215	1.86191	0.283545	0.0292827	0.000931695	2.47493	0.764391	2.29523	0.69935			1.15942	1.08218	1.30299	2.16811	1.84327	1.91524	126	2	1	2	3	2	3		1.07676	1.04028	1.14149	1.47245	1.35767	1.38392
Square	0.29216	2.63443	0.277512	0.0361469	0.00152116	3.09996	1.9779	2.56618	3.91675	0.277644	0.026642	0.00092051	2.70066	0.84825	2.51023	0.734954	0.277259	0.018956	0.00058137	2.62094	0.559775	2.52536	0.325244			0.922005	1.19885	1.03624	0.855821	1.15019	0.890714	126	1	2	1	1	1	1		0.960211	1.09492	1.01796	0.925106	1.07247	0.943777
EPI	0.29216	2.63443	0.284717	0.0520801	0.00276773	3.19409	2.59763	2.33744	6.83588	0.284614	0.0488581	0.00244406	2.98033	2.09848	2.35137	4.48374	0.284351	0.0459122	0.00216891	2.72446	1.31975	2.36565	1.81398			1.67758	2.09236	2.75133	5.22112	4.29099	4.96777	126	4	4	4	4	4	4		1.29521	1.4465	1.65871	2.28498	2.07147	2.22885
			population 11
	true	true	7							15							30
	mean	rr	mean	stdev	mse	mrr	srr	prr	mse_rr	mean	stdev	mse	mrr	srr	prr	mse_rr	mean	stdev	mse	mrr	srr	prr	mse_rr
Random	0.546121	2.31726	0.560232	0.0451408	0.00223681	2.99714	1.75656	2.4824	3.11277	0.559628	0.0319671	0.00120433	2.67093	0.927645	2.47261	0.884659	0.561048	0.0218366	0.000699652	2.56947	0.537875	2.47527	0.314277
NewEPI	0.546121	2.31726	0.558792	0.0560442	0.00330151	3.01573	2.16784	2.42979	4.71219	0.560247	0.0521847	0.00292279	2.66892	1.0904	2.38976	1.19423	0.561979	0.0507514	0.00282718	2.59008	0.765125	2.42505	0.597035			1.47599	1.51382	2.42689	1.34993	4.04084	1.89971	135	2	4	2	3	2	3		1.2149	1.23038	1.55785	1.16187	2.01018	1.3783
Quad	0.546121	2.31726	0.641087	0.0482683	0.0113484	2.78431	1.58166	2.40806	2.50989	0.637679	0.0390117	0.00990478	2.64163	0.988242	2.41599	0.98637	0.637708	0.0361626	0.00969591	2.50121	0.651772	2.37528	0.428173			5.07346	0.80632	8.22428	1.11497	13.8582	1.36241	135	3	1	3	2	3	2		2.25243	0.897953	2.8678	1.05592	3.72266	1.16722
Square	0.546121	2.31726	0.558678	0.046176	0.0022899	2.89558	1.70152	2.4241	2.90659	0.560308	0.0309161	0.00115708	2.66798	0.835337	2.47305	0.722058	0.559066	0.0229284	0.000693285	2.61867	0.575847	2.51406	0.37033			1.02373	0.93376	0.96076	0.8162	0.990899	1.17836	135	1	2	1	1	1	1		1.0118	0.966313	0.980184	0.903438	0.995439	1.08552
EPI	0.546121	2.31726	0.638991	0.0580935	0.0119997	3.00955	2.10593	2.39085	4.44036	0.637727	0.0541976	0.011329	2.76031	1.30552	2.38061	1.7084	0.637138	0.0526531	0.0110564	2.66805	1.04836	2.39933	1.10579			5.36464	1.42649	9.40689	1.93113	15.8028	3.51854	135	4	3	4	4	4	4		2.31617	1.19436	3.06707	1.38965	3.97527	1.87578
			population 12
	true	true	7							15							30
	mean	rr	mean	stdev	mse	mrr	srr	prr	mse_rr	mean	stdev	mse	mrr	srr	prr	mse_rr	mean	stdev	mse	mrr	srr	prr	mse_rr
Random	0.507449	3.24174	0.475946	0.0348742	0.00220865	3.4103	1.00985	3.20721	1.02099	0.476109	0.0258051	0.0016481	3.31714	0.595169	3.23	0.354364	0.475862	0.0184547	0.00133831	3.24756	0.390331	3.20571	0.153656
NewEPI	0.507449	3.24174	0.477295	0.0398361	0.00249618	3.37716	1.02574	3.17297	1.05687	0.479295	0.0367184	0.00214089	3.2712	0.622846	3.1797	0.391786	0.47773	0.0328803	0.00196433	3.25095	0.500458	3.19559	0.252588			1.13018	1.03514	1.29901	1.1056	1.46777	1.64385	144	4	2	4	3	4	3		1.0631	1.01742	1.13974	1.05148	1.21151	1.28213
Quad	0.507449	3.24174	0.526731	0.0373956	0.00177023	3.32706	1.10379	3.09064	1.24118	0.52511	0.030079	0.00121666	3.20213	0.603574	3.10461	0.383106	0.523943	0.0252031	0.000907248	3.17923	0.430217	3.12942	0.197702			0.801497	1.21567	0.738219	1.08111	0.677904	1.28665	144	2	3	2	2	2	2		0.895264	1.10257	0.859196	1.03976	0.823349	1.13431
Square	0.507449	3.24174	0.488168	0.0365161	0.00170518	3.51863	0.945198	3.32874	0.900968	0.488064	0.0254415	0.00102305	3.36301	0.578604	3.27535	0.335912	0.488087	0.0179391	0.000696698	3.36045	0.41478	3.31529	0.177452			0.772048	0.882446	0.620744	0.94793	0.520579	1.15486	144	1	1	1	1	1	1		0.878662	0.939386	0.787873	0.973617	0.721512	1.07465
EPI	0.507449	3.24174	0.525359	0.0417165	0.00206103	3.3565	1.18888	3.11499	1.4295	0.522738	0.0364681	0.00156368	3.26721	0.720001	3.14448	0.527861	0.521037	0.0335381	0.00130944	3.21826	0.502795	3.15743	0.259911			0.933165	1.40011	0.948776	1.4896	0.978423	1.69151	144	3	4	3	4	3	4		0.966005	1.18326	0.974051	1.22049	0.989153	1.30058
			population 13
	true	true	7							15							30
	mean	rr	mean	stdev	mse	mrr	srr	prr	mse_rr	mean	stdev	mse	mrr	srr	prr	mse_rr	mean	stdev	mse	mrr	srr	prr	mse_rr
Random	0.618349	2.89932	0.592808	0.0361851	0.0019617	3.06824	0.911668	2.8734	0.83181	0.591822	0.0248177	0.0013196	2.97872	0.586612	2.88092	0.344452	0.590966	0.0185879	0.00109534	2.92842	0.374438	2.88518	0.140404
NewEPI	0.618349	2.89932	0.591409	0.044349	0.0026926	3.06957	0.992606	2.84509	0.988208	0.592953	0.0378347	0.00207642	2.95773	0.700262	2.83006	0.495164	0.590907	0.0347053	0.00195752	2.90952	0.54103	2.8298	0.297546			1.37258	1.18802	1.57352	1.43754	1.78714	2.11922	153	4	4	2	3	2	3		1.17157	1.08996	1.2544	1.19897	1.33684	1.45575
Quad	0.618349	2.89932	0.631634	0.0336583	0.00130937	2.90652	0.740572	2.7544	0.569449	0.655752	0.0323451	0.00244519	2.96069	0.594481	2.85391	0.35547	0.655251	0.0293901	0.00222554	2.92648	0.427875	2.86875	0.184012			0.667467	0.68459	1.85298	1.03199	2.03182	1.31059	153	1	1	3	2	3	2		0.816986	0.827399	1.36124	1.01587	1.42542	1.14481
Square	0.618349	2.89932	0.593597	0.0356546	0.00188391	3.07772	0.961453	2.87063	0.925215	0.59541	0.0254143	0.00117208	2.9334	0.544327	2.84652	0.29908	0.592825	0.0175122	0.000958152	2.93445	0.371253	2.89123	0.137894			0.960345	1.11229	0.888212	0.868276	0.874754	0.982126	153	3	3	1	1	1	1		0.979972	1.05465	0.94245	0.931814	0.935283	0.991023
EPI	0.618349	2.89932	0.632996	0.0403365	0.00184157	2.99963	0.941308	2.79226	0.897523	0.654884	0.0404226	0.00296879	3.08776	1.16015	2.9016	1.34595	0.653375	0.0386065	0.00271728	3.03032	0.653072	2.92143	0.426992			0.938759	1.079	2.24977	3.90752	2.48077	3.04117	153	2	2	4	4	4	4		0.968896	1.03875	1.49992	1.97674	1.57505	1.7439
			population 14
	true	true	7							15							30
	mean	rr	mean	stdev	mse	mrr	srr	prr	mse_rr	mean	stdev	mse	mrr	srr	prr	mse_rr	mean	stdev	mse	mrr	srr	prr	mse_rr
Random	0.0854473	3.21233	0.0857902	0.0216988	0.000470955	3.58044	2.11808	3.064	4.50826	0.0874635	0.0158402	0.000254977	3.31827	1.27518	3.08464	1.64239	0.0870019	0.0113437	0.000131096	3.15955	0.765163	3.05802	0.609286
NewEPI	0.0854473	3.21233	0.0882879	0.0278589	0.000784187	3.77717	3.03065	3.08059	9.20219	0.0875868	0.0250079	0.000629972	3.35806	1.57253	3.04587	2.50056	0.0879847	0.0218818	0.000485251	3.29294	1.15641	3.09813	1.35033			1.6651	2.04118	2.4707	1.52251	3.70149	2.21624	162	2	4	2	4	2	3		1.29039	1.4287	1.57185	1.2339	1.92393	1.48871
Quad	0.0854473	3.21233	0.108936	0.024742	0.00116389	3.7431	1.92587	3.25039	3.71042	0.108782	0.0193692	0.000919674	3.39281	1.12738	3.1934	1.27134	0.109171	0.0163075	0.000828748	3.37793	0.826216	3.26284	0.685184			2.47133	0.823027	3.60689	0.774082	6.32168	1.12457	162	3	1	3	1	3	2		1.57205	0.907208	1.89918	0.879819	2.5143	1.06046
Square	0.0854473	3.21233	0.0945943	0.0227086	0.000599348	3.73108	1.99532	3.21443	3.98131	0.0933525	0.0157853	0.000311668	3.35627	1.15781	3.12483	1.34818	0.0937307	0.011182	0.000193652	3.22392	0.721846	3.12698	0.528346			1.27262	0.883113	1.22234	0.820865	1.47717	0.867156	162	1	2	1	2	1	1		1.12811	0.939741	1.10559	0.906016	1.21539	0.931212
EPI	0.0854473	3.21233	0.109393	0.0333219	0.00168375	3.92265	2.36324	3.35251	5.60455	0.109346	0.0298847	0.00146424	3.59502	1.46688	3.3054	2.1604	0.109005	0.0277905	0.00132728	3.55497	1.22798	3.36407	1.53096			3.57517	1.24317	5.74265	1.3154	10.1245	2.51271	162	4	3	4	3	4	4		1.89081	1.11498	2.39638	1.14691	3.18189	1.58515
			population 15
	true	true	7							15							30
	mean	rr	mean	stdev	mse	mrr	srr	prr	mse_rr	mean	stdev	mse	mrr	srr	prr	mse_rr	mean	stdev	mse	mrr	srr	prr	mse_rr
Random	0.171115	3.2398	0.173142	0.0278834	0.000781593	4.01531	2.83996	3.03577	8.107	0.173085	0.0181374	0.000332846	3.56095	1.90128	3.10127	3.63406	0.173768	0.0127826	0.000170433	3.19749	0.836561	3.02714	0.745059
NewEPI	0.171115	3.2398	0.177105	0.0356265	0.00130513	3.93823	2.95906	2.94243	8.84447	0.174944	0.0308729	0.000967797	3.91211	2.18906	3.26254	4.7925	0.234649	-nan	0.00403657	4.35214	0	4.35214	1.2373			1.66983	1.09097	2.90764	1.31877	23.6842	1.66068	171	4	1	4	3	4	3		1.29222	1.04449	1.70518	1.14838	4.86664	1.28867
Quad	0.171115	3.2398	0.1724	0.0268518	0.00072267	4.16326	2.98507	3.19746	8.91244	0.173014	0.0195812	0.00038703	3.79643	2.11077	3.29936	4.4589	0.173844	0.0165097	0.000280017	3.62341	1.07406	3.38062	1.17344			0.924613	1.09935	1.16279	1.22698	1.64298	1.57496	171	2	2	2	2	2	2		0.961568	1.0485	1.07833	1.10769	1.28179	1.25497
Square	0.171115	3.2398	0.174742	0.02614	0.000696455	4.10281	2.9897	3.06453	8.96903	0.174023	0.0181224	0.000336878	3.49298	1.5056	3.08648	2.29034	0.17427	0.0125391	0.000167183	3.19667	0.841416	3.02674	0.753375			0.891071	1.10633	1.01211	0.630243	0.98093	1.01116	171	1	3	1	1	1	1		0.943966	1.05182	1.00604	0.793878	0.990419	1.00557
EPI	0.171115	3.2398	0.171523	0.0335517	0.00112588	4.39913	3.10684	3.3266	9.65999	0.172947	0.0274864	0.000758858	3.88417	2.2139	3.28243	4.90317	0.173227	0.0238199	0.000571848	3.58703	1.24846	3.27902	1.56019			1.4405	1.19156	2.27991	1.34923	3.35526	2.09405	171	3	4	3	4	3	4		1.20021	1.09159	1.50994	1.16156	1.83174	1.44708
			population 16
	true	true	7							15							30
	mean	rr	mean	stdev	mse	mrr	srr	prr	mse_rr	mean	stdev	mse	mrr	srr	prr	mse_rr	mean	stdev	mse	mrr	srr	prr	mse_rr
Random	0.459379	2.38753	0.482098	0.0369325	0.00188016	2.61536	0.915261	2.38924	0.837706	0.480457	0.0252545	0.00108207	2.48675	0.536681	2.39091	0.288038	0.480514	0.0188079	0.000800425	2.4121	0.358096	2.36711	0.12865
NewEPI	0.459379	2.38753	0.478863	0.0491894	0.00279922	2.6269	1.05573	2.34494	1.11638	0.481016	0.0436301	0.00237175	2.55326	0.801859	2.37673	0.643094	0.456519	0.0407539	0.00166906	2.46988	0.535879	2.38447	0.287176			1.48882	1.33266	2.19186	2.23267	2.08522	2.23223	180	2	3	3	4	2	4		1.22017	1.15441	1.48049	1.49421	1.44403	1.49406
Quad	0.459379	2.38753	0.494037	0.0422367	0.00298512	2.46198	0.731648	2.3115	0.541089	0.492052	0.0324562	0.00212093	2.40574	0.510465	2.32617	0.26434	0.491301	0.0275977	0.00178065	2.39199	0.371229	2.34437	0.139674			1.58769	0.645918	1.96006	0.917725	2.22463	1.08569	180	3	1	2	1	3	2		1.26004	0.80369	1.40002	0.95798	1.49152	1.04196
Square	0.459379	2.38753	0.485637	0.0370114	0.00205933	2.53667	0.859248	2.32998	0.741619	0.484426	0.0247763	0.00124122	2.47142	0.566835	2.36297	0.321905	0.484756	0.0184648	0.000984941	2.39623	0.355638	2.35031	0.127864			1.09529	0.885298	1.14707	1.11758	1.23052	0.99389	180	1	2	1	2	1	1		1.04656	0.940903	1.07102	1.05716	1.10929	0.99694
EPI	0.459379	2.38753	0.490347	0.0506446	0.00352389	2.61796	1.09155	2.35766	1.19237	0.490506	0.0455532	0.00304398	2.50028	0.683061	2.35959	0.467353	0.488787	0.0416794	0.002602	2.43814	0.511135	2.35419	0.262371			1.87425	1.42338	2.81311	1.62254	3.25078	2.03942	180	4	4	4	3	4	3		1.36903	1.19305	1.67723	1.27379	1.80299	1.42808
			population 17
	true	true	7							15							30
	mean	rr	mean	stdev	mse	mrr	srr	prr	mse_rr	mean	stdev	mse	mrr	srr	prr	mse_rr	mean	stdev	mse	mrr	srr	prr	mse_rr
Random	0.510787	3.08685	0.512223	0.0347918	0.00121253	3.46568	1.89409	2.95087	3.60607	0.51192	0.0248602	0.000619313	3.1536	0.861264	2.97544	0.754188	0.512803	0.0165957	0.000279481	3.02964	0.520255	2.95091	0.289145
NewEPI	0.510787	3.08685	0.510937	0.0487814	0.00237965	3.69601	2.29309	2.99825	5.26611	0.511708	0.0442768	0.00196128	3.35376	1.84905	3.0027	3.42607	0.513102	0.045432	0.00206943	3.05049	0.883558	2.87549	0.825348			1.96255	1.46035	3.16687	4.54272	7.40452	2.85444	189	2	3	2	4	2	3		1.40091	1.20845	1.77957	2.13137	2.72112	1.68951
Quad	0.510787	3.08685	0.558944	0.0369105	0.00368148	3.74314	2.17257	3.13051	4.72197	0.556367	0.0300377	0.0029798	3.38173	1.10215	3.10214	1.21497	0.554671	0.0247172	0.00253675	3.32895	0.860336	3.16252	0.745904			3.0362	1.30945	4.81146	1.61096	9.07662	2.57969	189	3	2	3	2	3	2		1.74247	1.14431	2.1935	1.26924	3.01274	1.60614
Square	0.510787	3.08685	0.529415	0.0348442	0.00156112	3.41443	1.49303	3.00789	2.23537	0.529095	0.0251599	0.000968203	3.17494	0.809448	3.00824	0.661386	0.530261	0.0170382	0.000669537	3.08887	0.55212	3.00419	0.311669			1.28749	0.619892	1.56335	0.876951	2.39564	1.0779	189	1	1	1	1	1	1		1.13468	0.787332	1.25034	0.936456	1.54779	1.03822
EPI	0.510787	3.08685	0.556883	0.0455969	0.00420392	3.80041	2.56884	3.115	6.59973	0.556423	0.039052	0.0036077	3.45864	1.19668	3.15068	1.43612	0.555656	0.0359417	0.00330503	3.36832	0.92219	3.17311	0.857875			3.46706	1.83017	5.82533	1.90419	11.8256	2.96694	189	4	4	4	3	4	4		1.862	1.35284	2.41357	1.37992	3.43884	1.72248
			population 18
	true	true	7							15							30
	mean	rr	mean	stdev	mse	mrr	srr	prr	mse_rr	mean	stdev	mse	mrr	srr	prr	mse_rr	mean	stdev	mse	mrr	srr	prr	mse_rr
Random	0.197026	2.95547	0.18945	0.0330892	0.00115229	3.62941	2.53085	2.81649	6.42452	0.190472	0.0227422	0.000560162	3.15907	1.42048	2.78507	2.0468	0.189925	0.0169526	0.000337815	2.9924	0.831754	2.82188	0.709661
NewEPI	0.197026	2.95547	0.190471	0.0401338	0.00165369	3.50368	2.64298	2.68734	7.05724	0.189933	0.0361597	0.00135783	3.10346	1.53814	2.69128	2.43567	0.190538	0.0321977	0.00107879	2.98646	1.25049	2.70756	1.62518			1.43513	1.09849	2.424	1.18999	3.19342	2.29009	198	2	3	3	3	2	4		1.19797	1.04809	1.55692	1.09087	1.78702	1.5133
Quad	0.197026	2.95547	0.226176	0.0355099	0.00211068	3.41512	2.60775	2.65899	6.88826	0.223479	0.0254415	0.00134703	2.85885	1.03433	2.59635	1.19881	0.224955	0.0220614	0.00126673	2.67519	0.702952	2.54586	0.661922			1.83172	1.07218	2.40471	0.585698	3.74979	0.93273	198	3	2	2	1	3	1		1.35341	1.03546	1.55071	0.765309	1.93644	0.965779
Square	0.197026	2.95547	0.189119	0.0331216	0.00115956	3.72533	2.76993	2.87041	7.67975	0.191229	0.0236403	0.000592469	3.22911	1.51092	2.848	2.29443	0.191882	0.0174311	0.000330304	2.97875	0.8293	2.8068	0.709841			1.00631	1.19538	1.05767	1.12098	0.977766	1.00025	198	1	4	1	2	1	2		1.00315	1.09333	1.02843	1.05877	0.988821	1.00013
EPI	0.197026	2.95547	0.22517	0.0430127	0.00264218	3.32604	2.47879	2.57605	6.28836	0.225867	0.0386601	0.00232641	2.98822	1.65303	2.50193	2.93821	0.225898	0.0362795	0.00214979	2.77018	1.15884	2.46814	1.5804			2.29298	0.978807	4.15309	1.43551	6.36383	2.22698	198	4	1	4	4	4	3		1.51426	0.989347	2.03791	1.19813	2.52266	1.49231
			population 19
	true	true	7							15							30
	mean	rr	mean	stdev	mse	mrr	srr	prr	mse_rr	mean	stdev	mse	mrr	srr	prr	mse_rr	mean	stdev	mse	mrr	srr	prr	mse_rr
Random	0.591132	3.08944	0.599562	0.0355985	0.00133832	3.09201	1.00843	2.86469	1.06744	0.599248	0.0251709	0.000699444	2.97144	0.571993	2.87722	0.372213	0.597712	0.0173984	0.000346001	2.94073	0.380993	2.89547	0.18278
NewEPI	0.591132	3.08944	0.596273	0.0450427	0.00205527	3.09594	0.986066	2.87077	1.02014	0.596242	0.0385258	0.00151035	3.03514	0.720151	2.90831	0.551426	0.59659	0.0359677	0.00132347	2.96976	0.490808	2.9046	0.275058			1.53571	0.955688	2.15936	1.48148	3.82504	1.50486	207	4	1	4	3	4	3		1.23924	0.977593	1.46948	1.21716	1.95577	1.22673
Quad	0.591132	3.08944	0.594301	0.0353249	0.00125789	3.18441	1.24313	2.93456	1.56936	0.593192	0.0274544	0.000757988	3.03908	0.651572	2.91767	0.454051	0.592126	0.0232318	0.000540704	3.01979	0.473759	2.95219	0.243285			0.939904	1.4702	1.0837	1.21987	1.56273	1.33103	207	1	4	2	2	2	2		0.969487	1.21252	1.04101	1.10448	1.25009	1.1537
Square	0.591132	3.08944	0.58856	0.0354107	0.00126053	3.06809	0.983762	2.84602	1.02704	0.587968	0.0246367	0.000616978	2.98177	0.587858	2.88276	0.388294	0.588561	0.0171624	0.000301158	2.90643	0.384907	2.8612	0.200247			0.941878	0.96215	0.882098	1.0432	0.870397	1.09556	207	2	2	1	1	1	1		0.970504	0.980892	0.939201	1.02137	0.932951	1.04669
EPI	0.591132	3.08944	0.598034	0.0428303	0.00188207	3.2138	1.21682	2.91484	1.51114	0.595649	0.0373073	0.00141224	3.06454	0.738258	2.92036	0.573613	0.594961	0.0344343	0.00120038	3.02763	0.55281	2.94511	0.32643			1.4063	1.41566	2.01909	1.54109	3.46931	1.78592	207	3	3	3	4	3	4		1.18587	1.18981	1.42095	1.24141	1.86261	1.33638
			population 20
	true	true	7							15							30
	mean	rr	mean	stdev	mse	mrr	srr	prr	mse_rr	mean	stdev	mse	mrr	srr	prr	mse_rr	mean	stdev	mse	mrr	srr	prr	mse_rr
Random	0.604314	2.71101	0.592683	0.0388026	0.00164092	2.97162	0.726572	2.8302	0.542113	0.59367	0.0268941	0.000836587	2.85391	0.453153	2.7909	0.21173	0.594168	0.019849	0.000496924	2.83081	0.320139	2.79863	0.110166
NewEPI	0.604314	2.71101	0.59623	0.0491527	0.00248134	2.88287	0.719936	2.73996	0.519146	0.591647	0.0440725	0.00210284	2.85584	0.565382	2.76638	0.322723	0.593374	0.0418806	0.00187367	2.78496	0.447002	2.72588	0.200032			1.51216	0.957634	2.51359	1.52422	3.77053	1.81573	216	2	4	3	4	3	3		1.2297	0.978588	1.58543	1.23459	1.94179	1.34749
Quad	0.604314	2.71101	0.616269	0.0398663	0.00173224	2.61383	0.57066	2.51165	0.365397	0.615113	0.0307897	0.00106462	2.58789	0.423689	2.52976	0.212364	0.6157	0.0273058	0.000875248	2.53404	0.297143	2.50347	0.131367			1.05565	0.674024	1.27258	1.00299	1.76133	1.19244	216	1	1	1	1	1	2		1.02745	0.82099	1.12809	1.0015	1.32715	1.09199
Square	0.604314	2.71101	0.567901	0.0397617	0.0029069	2.82166	0.650578	2.69934	0.423388	0.565552	0.0281291	0.00229374	2.79089	0.469039	2.72304	0.220142	0.565924	0.0202467	0.00188372	2.7481	0.292126	2.72078	0.0854331			1.7715	0.780996	2.74178	1.03973	3.79076	0.775492	216	4	2	4	2	4	1		1.33098	0.88374	1.65583	1.01967	1.94699	0.88062
EPI	0.604314	2.71101	0.614929	0.0488791	0.00250184	2.6099	0.655711	2.48637	0.48042	0.61481	0.0441166	0.00205644	2.57895	0.521177	2.49369	0.318853	0.611558	0.0417537	0.00179585	2.58627	0.44519	2.52382	0.233234			1.52466	0.886199	2.45813	1.50594	3.61393	2.11711	216	3	3	2	3	2	4		1.23477	0.941381	1.56784	1.22717	1.90103	1.45503
			population 21
	true	true	7							15							30
	mean	rr	mean	stdev	mse	mrr	srr	prr	mse_rr	mean	stdev	mse	mrr	srr	prr	mse_rr	mean	stdev	mse	mrr	srr	prr	mse_rr
Random	0.190122	2.73909	0.189041	0.02922	0.000854977	2.95193	1.21467	2.691	1.47774	0.189867	0.0204285	0.000417389	2.78447	0.649005	2.68041	0.424651	0.189725	0.01459	0.000213026	2.72615	0.435317	2.67577	0.19351
NewEPI	0.190122	2.73909	0.197651	0.0395725	0.00162267	2.88994	1.28492	2.59058	1.67307	0.200364	0.035877	0.00139206	2.71304	0.809076	2.57175	0.682607	0.188268	0.0358398	0.00128793	2.8003	0.747387	2.68879	0.561117			1.89791	1.13219	3.33516	1.60745	6.04588	2.89968	225	2	4	2	4	2	4		1.37765	1.06404	1.82624	1.26785	2.45884	1.70284
Quad	0.190122	2.73909	0.245509	0.0344408	0.00425389	2.57852	0.820368	2.41768	0.776308	0.243786	0.0256768	0.00353912	2.56647	0.569619	2.48252	0.390294	0.24077	0.0210739	0.00300933	2.55768	0.406456	2.51122	0.217131			4.97544	0.525336	8.4792	0.919094	14.1266	1.12207	225	3	1	3	1	3	2		2.23057	0.724801	2.91191	0.958694	3.75854	1.05928
Square	0.190122	2.73909	0.196258	0.0306554	0.000977404	2.91465	1.14098	2.65619	1.30871	0.195192	0.0210154	0.000467352	2.76204	0.661092	2.65987	0.443318	0.19509	0.0149858	0.000249255	2.69064	0.431748	2.64275	0.195688			1.14319	0.885617	1.1197	1.04396	1.17007	1.01125	225	1	3	1	2	1	1		1.0692	0.941072	1.05816	1.02174	1.0817	1.00561
EPI	0.190122	2.73909	0.24164	0.044382	0.00462387	2.70443	1.08659	2.46958	1.25331	0.238473	0.0398273	0.00392403	2.61988	0.703288	2.50664	0.548647	0.231917	0.0362021	0.00305741	2.61979	0.55907	2.55363	0.346955			5.40818	0.848131	9.40139	1.292	14.3523	1.79295	225	4	2	4	3	4	3		2.32555	0.92094	3.06617	1.13666	3.78845	1.33901
			population 22
	true	true	7							15							30
	mean	rr	mean	stdev	mse	mrr	srr	prr	mse_rr	mean	stdev	mse	mrr	srr	prr	mse_rr	mean	stdev	mse	mrr	srr	prr	mse_rr
Random	0.113149	4.99869	0.113377	0.0253486	0.000642603	7.02838	5.03134	5.34776	25.4362	0.112769	0.0186164	0.000346715	6.53085	3.71228	5.5311	14.0645	0.112001	0.0127434	0.000163712	5.92031	1.74272	5.56584	3.35873
NewEPI	0.113149	4.99869	0.116201	0.0353759	0.00126077	7.49558	6.14416	5.40187	37.9133	0.114874	0.0343409	0.00118227	6.25586	3.66536	5.30335	13.5277	0.114202	0.0310814	0.000967162	5.98488	2.9827	5.35246	9.02165			1.96197	1.49052	3.40993	0.961833	5.9077	2.68603	234	3	4	4	4	4	4		1.4007	1.22087	1.8466	0.980731	2.43058	1.63891
Quad	0.113149	4.99869	0.111758	0.0262009	0.000688422	4.98443	3.61792	3.87417	14.3539	0.111293	0.0205643	0.000426335	4.3911	2.0233	3.88615	5.33149	0.111473	0.0174707	0.000308034	4.15235	1.39454	3.87016	3.21832			1.0713	0.564309	1.22964	0.379075	1.88156	0.958195	234	2	1	2	1	2	1		1.03504	0.751205	1.10889	0.61569	1.3717	0.978875
Square	0.113149	4.99869	0.109413	0.0248322	0.000630596	7.47563	5.47745	5.73742	30.5482	0.110892	0.0180586	0.000331207	6.55224	3.58116	5.70167	13.3189	0.110685	0.0131345	0.000178586	6.05467	1.8624	5.68189	3.9353			0.981314	1.20097	0.955272	0.946987	1.09086	1.17166	234	1	3	1	3	1	2		0.990613	1.09589	0.97738	0.973133	1.04444	1.08243
EPI	0.113149	4.99869	0.113679	0.036343	0.00132109	5.12552	4.42344	3.77247	21.0704	0.112419	0.0324488	0.00105346	4.59672	3.13106	3.76362	11.3289	0.111015	0.030228	0.000918286	4.37899	2.07829	3.87121	5.5905			2.05585	0.828363	3.0384	0.8055	5.60915	1.66447	234	4	2	3	2	3	3		1.43382	0.910145	1.7431	0.897496	2.36836	1.29014
			population 23
	true	true	7							15							30
	mean	rr	mean	stdev	mse	mrr	srr	prr	mse_rr	mean	stdev	mse	mrr	srr	prr	mse_rr	mean	stdev	mse	mrr	srr	prr	mse_rr
Random	0.4962	2.2114	0.478372	0.0424339	0.00211847	2.30061	0.66501	2.156	0.445307	0.478761	0.0301006	0.00121016	2.2396	0.421549	2.17452	0.179064	0.480287	0.0211107	0.000698885	2.19226	0.289906	2.16008	0.0866792
NewEPI	0.4962	2.2114	0.482442	0.0531197	0.00301098	2.23082	0.681751	2.08664	0.480349	0.481294	0.0488709	0.00261055	2.2105	0.532913	2.11766	0.292783	0.482416	0.0460631	0.00231181	2.13663	0.411164	2.08165	0.185891			1.4213	1.07869	2.15719	1.63508	3.30785	2.14458	243	2	2	2	3	2	3		1.19218	1.0386	1.46874	1.2787	1.81875	1.46444
Quad	0.4962	2.2114	0.557123	0.0449971	0.00573635	2.24364	0.754645	2.07549	0.587961	0.557571	0.0368145	0.00512171	2.16125	0.484307	2.08148	0.251432	0.557078	0.0338872	0.00485447	2.14931	0.383783	2.09779	0.160197			2.70778	1.32035	4.23224	1.40415	6.94602	1.84815	243	3	3	3	2	3	2		1.64553	1.14906	2.05724	1.18497	2.63553	1.35947
Square	0.4962	2.2114	0.47878	0.0431688	0.002167	2.32512	0.671507	2.18516	0.45161	0.481029	0.0297909	0.00111766	2.21467	0.413433	2.1522	0.174431	0.478846	0.0220004	0.000785179	2.19992	0.287377	2.16772	0.0844935			1.02291	1.01415	0.923558	0.974131	1.12347	0.974783	243	1	1	1	1	1	1		1.01139	1.00705	0.961019	0.986981	1.05994	0.987311
EPI	0.4962	2.2114	0.558712	0.0579869	0.00727023	2.35629	0.934866	2.11693	0.882899	0.556299	0.0536481	0.00649001	2.28285	0.744127	2.11841	0.562372	0.554359	0.0518533	0.00607123	2.26862	0.600801	2.15588	0.364044			3.43183	1.98267	5.36291	3.14063	8.68703	4.1999	243	4	4	4	4	4	4		1.85252	1.40807	2.3158	1.77218	2.94738	2.04937
			population 24
	true	true	7							15							30
	mean	rr	mean	stdev	mse	mrr	srr	prr	mse_rr	mean	stdev	mse	mrr	srr	prr	mse_rr	mean	stdev	mse	mrr	srr	prr	mse_rr
Random	0.0554389	3.23736	0.0578823	0.0167818	0.000287599	3.76337	3.02174	2.7914	9.32979	0.0585588	0.0115241	0.000142539	3.32839	1.76768	2.87579	3.25543	0.0586828	0.00816298	7.7157e-05	2.9906	1.00259	2.79816	1.19808
NewEPI	0.0554389	3.23736	0.0558465	0.0222861	0.000496836	4.35761	3.58536	3.23017	12.8549	0.05611	0.0184849	0.000342142	4.09425	3.30831	3.0933	10.9657	-nan	0		-nan	-nan	-nan				1.72753	1.37783	2.40035	3.36843	0	0	252	2	4	2	4	1	1		1.31436	1.17381	1.54931	1.83533	0	0
Quad	0.0554389	3.23736	0.0782983	0.0201776	0.000929688	3.51744	2.46832	2.83022	6.25837	0.0761757	0.0154587	0.000668986	3.11144	1.37878	2.78364	2.1069	0.0762036	0.0130036	0.000600266	2.92672	0.890046	2.75258	1.02719			3.23258	0.670794	4.69337	0.647195	7.7798	0.857364	252	3	1	3	1	3	2		1.79794	0.81902	2.16642	0.804485	2.78923	0.92594
Square	0.0554389	3.23736	0.0589949	0.017628	0.000323391	3.7206	2.89643	2.8921	8.50851	0.0578744	0.0115757	0.000139928	3.35855	1.8836	2.91341	3.65289	0.0585108	0.0084495	8.08305e-05	3.06373	1.00721	2.87928	1.14269			1.12445	0.911972	0.981688	1.12209	1.04761	0.953768	252	1	2	1	3	2	3		1.0604	0.954972	0.990802	1.05929	1.02353	0.97661
EPI	0.0554389	3.23736	0.0770779	0.0257143	0.00112947	3.63816	2.90143	2.77793	8.62937	0.0767919	0.0219672	0.000938508	3.24717	1.69953	2.79544	3.0837	0.0756072	0.0199958	0.000806592	3.01173	1.243	2.72919	1.80329			3.92724	0.924926	6.58424	0.947248	10.4539	1.50514	252	4	3	4	2	4	4		1.98173	0.961731	2.56598	0.973267	3.23325	1.22684
			population 25
	true	true	7							15							30
	mean	rr	mean	stdev	mse	mrr	srr	prr	mse_rr	mean	stdev	mse	mrr	srr	prr	mse_rr	mean	stdev	mse	mrr	srr	prr	mse_rr
Random	0.0998492	3.13586	0.0936001	0.0229604	0.000566231	4.19818	3.17117	3.08612	10.0588	0.0944376	0.0156972	0.000275687	3.6807	2.2157	3.06904	4.91379	0.094207	0.0110488	0.00015391	3.29435	1.10798	3.06621	1.23247
NewEPI	0.0998492	3.13586	0.0967701	0.0329346	0.00109417	3.92747	2.95402	2.98502	8.74899	0.0954462	0.028791	0.000848308	4.04177	3.76578	2.93967	14.2196	0.0960866	0.0279556	0.000795673	3.65545	2.53714	2.99245	6.45765			1.93237	0.869785	3.07706	2.89381	5.16972	5.23959	261	2	1	3	3	3	4		1.3901	0.932623	1.75416	1.70112	2.2737	2.28902
Quad	0.0998492	3.13586	0.118464	0.0274032	0.00109745	4.09526	3.0077	3.05543	9.05273	0.115848	0.0221209	0.000745296	3.82654	2.66963	3.07869	7.13019	0.115649	0.0200141	0.000650198	3.62778	2.15312	3.16662	4.63687			1.93816	0.899982	2.70341	1.45106	4.22452	3.76226	261	3	2	2	2	2	2		1.39218	0.948674	1.6442	1.2046	2.05536	1.93965
Square	0.0998492	3.13586	0.0921179	0.0213737	0.000516608	4.08753	3.0156	3.06472	9.0989	0.0921217	0.0157559	0.000307963	3.71832	2.3169	3.10389	5.36905	0.092497	0.011255	0.00018073	3.31844	1.09605	3.08337	1.20408			0.912362	0.904572	1.11707	1.09265	1.17425	0.976965	261	1	3	1	1	1	1		0.955177	0.95109	1.05692	1.0453	1.08363	0.988415
EPI	0.0998492	3.13586	0.117166	0.0392427	0.00183986	4.26898	3.43928	3.14315	11.8287	0.115528	0.0357992	0.00152741	4.43028	3.82761	3.19373	14.6539	0.114748	0.0337869	0.00136353	3.87006	2.411	3.2176	5.8196			3.24931	1.17596	5.54036	2.98221	8.85924	4.7219	261	4	4	4	4	4	3		1.80258	1.08442	2.3538	1.72691	2.97645	2.17299
			population 26
	true	true	7							15							30
	mean	rr	mean	stdev	mse	mrr	srr	prr	mse_rr	mean	stdev	mse	mrr	srr	prr	mse_rr	mean	stdev	mse	mrr	srr	prr	mse_rr
Random	0.2881	3.00238	0.306354	0.0324122	0.00138376	3.22234	1.29241	2.91334	1.67825	0.307299	0.0231457	0.000904325	3.02871	0.778914	2.89128	0.61905	0.306945	0.0170547	0.000645997	2.99695	0.470818	2.9341	0.226332
NewEPI	0.2881	3.00238	0.308118	0.0388463	0.00190976	3.36363	1.55067	2.98631	2.40484	0.307156	0.0312854	0.00134191	3.07761	0.873323	2.89721	0.773754	0.306558	0.0289071	0.00117632	3.04983	0.595132	2.95395	0.356528			1.38012	1.43294	1.48388	1.2499	1.82094	1.57524	270	2	4	2	4	2	4		1.17479	1.19706	1.21815	1.11799	1.34942	1.25509
Quad	0.2881	3.00238	0.325632	0.034153	0.00257508	3.08441	1.0647	2.84755	1.15756	0.324822	0.0261048	0.00202997	3.01828	0.674868	2.90362	0.4652	0.32452	0.0216191	0.0017938	2.96207	0.45114	2.90744	0.212541			1.86093	0.689741	2.24473	0.751474	2.7768	0.939068	270	3	1	3	1	3	1		1.36416	0.830506	1.49824	0.866876	1.66637	0.969055
Square	0.2881	3.00238	0.310983	0.0325675	0.00158427	3.22291	1.23215	2.92627	1.52399	0.310814	0.0224424	0.00101959	3.08223	0.730999	2.94827	0.537287	0.311272	0.0170363	0.000827177	3.04264	0.470781	2.98087	0.222097			1.14491	0.90808	1.12746	0.867922	1.28047	0.981292	270	1	3	1	3	1	2		1.07	0.952932	1.06182	0.931623	1.13158	0.990602
EPI	0.2881	3.00238	0.325413	0.0370717	0.00276657	3.1886	1.19717	2.9097	1.44181	0.324967	0.0307666	0.00230576	3.01802	0.713574	2.88777	0.522323	0.322864	0.0273871	0.00195859	2.98212	0.550951	2.90183	0.313657			1.99932	0.859112	2.5497	0.843749	3.03189	1.38583	270	4	2	4	2	4	3		1.41397	0.926883	1.59678	0.918558	1.74123	1.17721
			population 27
	true	true	7							15							30
	mean	rr	mean	stdev	mse	mrr	srr	prr	mse_rr	mean	stdev	mse	mrr	srr	prr	mse_rr	mean	stdev	mse	mrr	srr	prr	mse_rr
Random	0.164007	2.82145	0.17288	0.0263779	0.000774524	2.43906	1.1956	2.58113	1.48721	0.171962	0.0181938	0.000394296	3.28972	2.02788	2.57608	4.1725	0.172422	0.0132377	0.000246049	3.37858	2.31622	2.64781	5.39503
NewEPI	0.164007	2.82145	0.171971	0.0288724	0.000897041	2.45267	1.20834	2.6459	1.4909	0.171053	0.0229426	0.000576009	3.27909	1.99194	2.64788	3.99795	0.170971	0.0188793	0.000404925	3.84074	2.80577	2.74553	7.87811			1.15818	1.00248	1.46085	0.958166	1.64571	1.46025	279	4	1	4	3	4	4		1.07619	1.00124	1.20866	0.97886	1.28285	1.20841
Quad	0.164007	2.82145	0.161703	0.025015	0.000631059	2.86826	1.83389	2.33633	3.59849	0.159797	0.0183299	0.000353709	2.98072	1.74233	2.41145	3.20381	0.160876	0.0135171	0.000192515	3.03322	1.8705	2.4386	3.64534			0.81477	2.41962	0.897065	0.76784	0.782426	0.675686	279	1	4	2	1	2	2		0.902646	1.55551	0.947135	0.876265	0.884548	0.822001
Square	0.164007	2.82145	0.16808	0.0280561	0.000803734	2.3459	1.16821	2.43261	1.51591	0.166924	0.0175635	0.000316985	3.20888	1.96562	2.4625	3.99251	0.166812	0.0127465	0.000170341	3.10392	2.09629	2.45485	4.52883			1.03771	1.0193	0.803927	0.956861	0.692306	0.839445	279	3	2	1	2	1	3		1.01868	1.0096	0.89662	0.978193	0.832049	0.916212
EPI	0.164007	2.82145	0.161878	0.0273953	0.000755035	2.95787	1.75369	2.55493	3.14646	0.161921	0.023749	0.000568366	3.20009	2.13716	2.46875	4.69185	0.161263	0.0183688	0.000344942	3.0896	1.8753	2.48005	3.6333			0.974838	2.11568	1.44147	1.12447	1.40193	0.673454	279	2	3	3	4	3	1		0.987339	1.45454	1.20061	1.06041	1.18403	0.820643
			population 28
	true	true	7							15							30
	mean	rr	mean	stdev	mse	mrr	srr	prr	mse_rr	mean	stdev	mse	mrr	srr	prr	mse_rr	mean	stdev	mse	mrr	srr	prr	mse_rr
Random	0.367575	2.95771	0.359002	0.0341188	0.00123759	3.19116	1.01389	2.97714	1.02835	0.358259	0.0235458	0.000641192	3.07768	0.622496	2.97677	0.387865	0.357765	0.0162146	0.000359149	3.03074	0.40458	2.98583	0.164476
NewEPI	0.367575	2.95771	0.357647	0.0443039	0.0020614	3.31949	1.3217	3.00294	1.74894	0.363155	0.0387896	0.00152417	3.0757	0.888442	2.8903	0.793873	-nan	0		-nan	-nan	-nan				1.66566	1.70072	2.37709	2.04678	0	0	288	4	4	4	4	1	1		1.2906	1.30412	1.54178	1.43066	0	0
Quad	0.367575	2.95771	0.380868	0.0380963	0.00162803	2.99754	1.16732	2.74803	1.4066	0.38208	0.0295574	0.00108403	2.832	0.597197	2.72376	0.411377	0.380337	0.0244928	0.000762766	2.82907	0.439329	2.76499	0.230151			1.31549	1.36782	1.69065	1.06062	2.12381	1.3993	288	2	2	2	2	3	3		1.14695	1.16954	1.30025	1.02986	1.45733	1.18292
Square	0.367575	2.95771	0.35448	0.0336636	0.00130472	3.17225	0.949149	2.96603	0.900953	0.353472	0.0233418	0.000743734	3.10948	0.626107	3.00889	0.394629	0.352966	0.0165257	0.000486522	3.00715	0.395896	2.96347	0.156767			1.05424	0.876115	1.15992	1.01744	1.35465	0.953131	288	1	1	1	1	2	2		1.02676	0.93601	1.077	1.00868	1.16389	0.976284
EPI	0.367575	2.95771	0.380405	0.0427808	0.00199481	3.01807	1.26505	2.75083	1.64315	0.37845	0.034855	0.00133314	2.92738	0.729057	2.78757	0.560472	0.376061	0.0314597	0.00106172	2.92479	0.547428	2.84275	0.312893			1.61185	1.59785	2.07915	1.44502	2.95622	1.90237	288	3	3	3	3	4	4		1.26959	1.26406	1.44193	1.20209	1.71937	1.37926
			population 29
	true	true	7							15							30
	mean	rr	mean	stdev	mse	mrr	srr	prr	mse_rr	mean	stdev	mse	mrr	srr	prr	mse_rr	mean	stdev	mse	mrr	srr	prr	mse_rr
Random	0.408117	2.56166	0.39386	0.0433643	0.00208372	2.75323	0.919793	2.53893	0.846536	0.394002	0.0317823	0.00120935	2.60136	0.555075	2.5093	0.31085	0.395629	0.0215462	0.000620189	2.5665	0.401804	2.51557	0.163571
NewEPI	0.408117	2.56166	0.397977	0.0569046	0.00334095	2.83594	1.31407	2.54863	1.72695	0.392421	0.0521416	0.00296511	2.7004	0.87291	2.53042	0.762948	0.392855	0.0483275	0.00256848	2.61678	0.651332	2.51298	0.426603			1.60336	2.04002	2.45183	2.45439	4.14144	2.60806	297	3	2	3	3	3	3		1.26624	1.42829	1.56583	1.56665	2.03505	1.61495
Quad	0.408117	2.56166	0.44221	0.045934	0.00327226	2.88323	1.31844	2.58753	1.73895	0.443839	0.0363429	0.00259687	2.7067	0.691648	2.56557	0.478392	0.441917	0.0335396	0.00226734	2.66534	0.540247	2.57554	0.292059			1.57039	2.0542	2.14733	1.53898	3.65589	1.78552	297	2	3	2	2	2	2		1.25315	1.43325	1.46538	1.24056	1.91204	1.33623
Square	0.408117	2.56166	0.404073	0.0444676	0.00199372	2.84339	0.967132	2.61731	0.938441	0.405246	0.031314	0.000988809	2.66187	0.5708	2.56219	0.325813	0.40389	0.0225317	0.000525545	2.61862	0.384839	2.57203	0.148209			0.956807	1.10857	0.817638	1.04814	0.847395	0.906083	297	1	1	1	1	1	1		0.978165	1.05288	0.904234	1.02379	0.920541	0.951884
EPI	0.408117	2.56166	0.441455	0.0590677	0.00460042	3.1152	1.57086	2.6667	2.47863	0.441781	0.0555422	0.0042182	2.91393	1.04323	2.65782	1.09758	0.443064	0.0535055	0.00408413	2.79189	0.84429	2.62462	0.71679			2.20778	2.92797	3.488	3.53089	6.5853	4.38214	297	4	4	4	4	4	4		1.48586	1.71113	1.86762	1.87907	2.56618	2.09336
			population 30
	true	true	7							15							30
	mean	rr	mean	stdev	mse	mrr	srr	prr	mse_rr	mean	stdev	mse	mrr	srr	prr	mse_rr	mean	stdev	mse	mrr	srr	prr	mse_rr
Random	0.0730711	3.87765	0.0718158	0.0188505	0.000356917	5.39071	4.21016	4.22692	17.8474	0.0715948	0.0132103	0.000176691	4.58295	2.25223	4.14603	5.14457	0.0718142	0.00890443	8.08685e-05	4.29846	1.09802	4.13214	1.27041
NewEPI	0.0730711	3.87765	0.071741	0.0236581	0.000561475	5.07273	3.92021	4.00965	15.3855	0.0765277	0.0216218	0.00047945	4.33294	2.04664	3.86284	4.18895	0.0887185	-nan	0.000244841	3.20784	0	3.20784	0.448645			1.57312	0.862055	2.71349	0.814248	3.02764	0.353149	306	3	4	3	4	3	1		1.25424	0.928469	1.64727	0.902357	1.74001	0.594264
Quad	0.0730711	3.87765	0.0833625	0.0201315	0.00051119	4.29397	3.20756	3.5036	10.4284	0.0831362	0.0156956	0.000347658	3.65477	1.42423	3.37007	2.28607	0.0775677	0.0129411	0.000187691	3.90233	1.14245	3.7059	1.33469			1.43224	0.584305	1.9676	0.444366	2.32095	1.0506	306	2	1	2	1	2	2		1.19676	0.764399	1.40271	0.666607	1.52347	1.02499
Square	0.0730711	3.87765	0.0722435	0.0189971	0.000361575	5.18409	3.77403	4.18803	14.3396	0.0723494	0.0131462	0.000173343	4.44479	1.95674	4.05946	3.86189	0.0724093	0.00906893	8.26833e-05	4.27391	1.14523	4.08981	1.35656			1.01305	0.803456	0.981051	0.750673	1.02244	1.06781	306	1	3	1	3	1	3		1.0065	0.896357	0.99048	0.866414	1.01116	1.03335
EPI	0.0730711	3.87765	0.0837895	0.0266007	0.000822481	4.35283	3.40816	3.49614	11.7611	0.0819665	0.0220655	0.000566014	4.12665	1.95217	3.75307	3.82649	0.0770453	0.0195746	0.000398959	4.17691	1.48199	3.92976	2.19901			2.3044	0.65898	3.20341	0.743792	4.93343	1.73094	306	4	2	4	2	4	4		1.51803	0.811776	1.78981	0.862434	2.22113	1.31565
			population 31
	true	true	7							15							30
	mean	rr	mean	stdev	mse	mrr	srr	prr	mse_rr	mean	stdev	mse	mrr	srr	prr	mse_rr	mean	stdev	mse	mrr	srr	prr	mse_rr
Random	0.616707	1.77064	0.621407	0.0395396	0.00158547	1.88363	0.285832	1.84783	0.0876582	0.621391	0.0268627	0.000743544	1.85941	0.192535	1.8421	0.0421763	0.621231	0.0201521	0.000426574	1.85127	0.139375	1.84216	0.0245405
NewEPI	0.616707	1.77064	0.620758	0.0550839	0.00305065	1.91932	0.37226	1.86271	0.147054	0.620947	0.0485184	0.00237201	1.8942	0.325941	1.84994	0.112526	0.619715	0.0483443	0.00234622	1.87657	0.282979	1.84239	0.0852252			1.92413	1.67759	3.19014	2.66799	5.50015	3.47284	315	2	4	2	4	2	4		1.38713	1.29522	1.7861	1.6334	2.34524	1.86356
Quad	0.616707	1.77064	0.691244	0.0364583	0.00688497	1.73305	0.233103	1.70602	0.0585128	0.694871	0.0281821	0.00690384	1.7198	0.167727	1.70581	0.0323353	0.692967	0.0238552	0.00638466	1.71624	0.139375	1.70634	0.0235599			4.34254	0.66751	9.28504	0.76667	14.9673	0.960041	315	3	1	3	1	3	2		2.08388	0.817013	3.04714	0.875597	3.86876	0.979817
Square	0.616707	1.77064	0.636505	0.0377554	0.00181743	1.86344	0.286218	1.82707	0.0851051	0.637237	0.0282058	0.00121705	1.82927	0.184478	1.81284	0.035813	0.636482	0.0198314	0.000784335	1.82806	0.13378	1.81959	0.0202932			1.1463	0.970874	1.63682	0.849126	1.83869	0.826927	315	1	2	1	2	1	1		1.07066	0.985329	1.27938	0.921481	1.35598	0.909355
EPI	0.616707	1.77064	0.692256	0.0483965	0.00804987	1.75611	0.301773	1.71423	0.094249	0.692932	0.0431296	0.00767041	1.73651	0.248881	1.7067	0.0660301	0.692367	0.0405513	0.00736884	1.72994	0.221987	1.70594	0.0534643			5.07728	1.07519	10.316	1.56557	17.2745	2.17862	315	4	3	4	3	4	3		2.25328	1.03691	3.21185	1.25123	4.15626	1.47601
			population 32
	true	true	7							15							30
	mean	rr	mean	stdev	mse	mrr	srr	prr	mse_rr	mean	stdev	mse	mrr	srr	prr	mse_rr	mean	stdev	mse	mrr	srr	prr	mse_rr
Random	0.280168	3.20484	0.275275	0.0350877	0.00125509	3.66137	1.75888	3.14431	3.09732	0.272437	0.0241931	0.000645074	3.38532	0.948094	3.17778	0.899614	0.273915	0.0171953	0.000334778	3.35704	0.69673	3.2387	0.486579
NewEPI	0.280168	3.20484	0.279506	0.0449645	0.00202224	3.81749	2.06314	3.21841	4.25673	0.281695	0.0394682	0.00156007	3.59812	1.2699	3.28698	1.61939	0.278663	0.0379914	0.00144561	3.55826	0.991172	3.35299	1.00437			1.61124	1.37433	2.41844	1.8001	4.31812	2.06415	324	3	2	3	3	3	4		1.26935	1.17232	1.55513	1.34168	2.07801	1.43671
Quad	0.280168	3.20484	0.256407	0.0332148	0.00166781	3.45194	2.14101	2.87907	4.69005	0.257246	0.0247144	0.00113622	3.12498	1.36674	2.86357	1.98444	0.256121	0.0208212	0.00101178	3.00699	0.808452	2.87166	0.764604			1.32884	1.51423	1.76138	2.20588	3.02224	1.57139	324	2	4	2	4	2	2		1.15275	1.23054	1.32717	1.48522	1.73846	1.25355
Square	0.280168	3.20484	0.260655	0.0345225	0.00157256	3.58507	2.14469	3.04335	4.62577	0.261927	0.0243669	0.00092648	3.29885	0.966499	3.08834	0.947693	0.262197	0.0177277	0.000637228	3.18497	0.624054	3.08448	0.40393			1.25295	1.49348	1.43624	1.05344	1.90343	0.830142	324	1	3	1	1	1	1		1.11935	1.22208	1.19843	1.02637	1.37965	0.911121
EPI	0.280168	3.20484	0.257563	0.0406923	0.00216685	3.46367	2.00237	2.86997	4.12162	0.257236	0.0367163	0.00187396	3.21728	1.20409	2.89774	1.54414	0.257797	0.0341043	0.00166356	3.08867	0.924493	2.89079	0.953315			1.72645	1.33071	2.90503	1.71645	4.96915	1.95922	324	4	1	4	2	4	3		1.31395	1.15356	1.70442	1.31013	2.22916	1.39972
			population 33
	true	true	7							15							30
	mean	rr	mean	stdev	mse	mrr	srr	prr	mse_rr	mean	stdev	mse	mrr	srr	prr	mse_rr	mean	stdev	mse	mrr	srr	prr	mse_rr
Random	0.400753	2.56273	0.397954	0.0360326	0.00130618	2.6584	0.788274	2.49272	0.626277	0.398744	0.0237597	0.000568559	2.5707	0.470449	2.5028	0.224914	0.397005	0.016832	0.000297364	2.52779	0.307033	2.49611	0.0987075
NewEPI	0.400753	2.56273	0.401331	0.0542275	0.00294096	2.69735	1.13332	2.4244	1.30355	0.398167	0.0467551	0.00219273	2.63012	0.740058	2.48168	0.554255	-nan	0		-nan	-nan	-nan				2.25157	2.08143	3.85664	2.4643	0	0	333	2	4	2	4	1	1		1.50052	1.44271	1.96383	1.56981	0	0
Quad	0.400753	2.56273	0.463447	0.039162	0.0054642	2.79704	0.843272	2.62089	0.71449	0.462289	0.0332896	0.00489488	2.71512	0.549175	2.62664	0.305678	0.46055	0.0288867	0.00441012	2.66503	0.439374	2.60747	0.195051			4.18334	1.14085	8.60926	1.35909	14.8307	1.97605	333	3	2	3	2	3	3		2.04532	1.06811	2.93415	1.1658	3.85107	1.40572
Square	0.400753	2.56273	0.401384	0.034769	0.00120928	2.70346	0.745084	2.55086	0.555291	0.400449	0.0235423	0.000554332	2.63022	0.461327	2.5637	0.212824	0.400708	0.0172045	0.000295997	2.58116	0.331651	2.54592	0.110275			0.925813	0.886654	0.974977	0.946245	0.995403	1.11719	333	1	1	1	1	2	2		0.962192	0.941623	0.987409	0.972751	0.997699	1.05697
EPI	0.400753	2.56273	0.460075	0.0528377	0.00631092	2.83592	1.02914	2.58677	1.05971	0.456917	0.0462506	0.00529351	2.75506	0.727056	2.61617	0.531466	0.452683	0.0423877	0.00449344	2.73605	0.570736	2.65184	0.33368			4.83158	1.69207	9.3104	2.36298	15.1109	3.3805	333	4	3	4	3	4	4		2.19808	1.3008	3.05129	1.5372	3.88728	1.83861
			population 34
	true	true	7							15							30
	mean	rr	mean	stdev	mse	mrr	srr	prr	mse_rr	mean	stdev	mse	mrr	srr	prr	mse_rr	mean	stdev	mse	mrr	srr	prr	mse_rr
Random	0.443243	2.63084	0.453982	0.0379231	0.00155349	3.24575	1.45819	2.87773	2.18727	0.451297	0.0266742	0.00077638	3.03538	0.728771	2.89518	0.600983	0.45232	0.0193478	0.000456729	2.95235	0.444551	2.89067	0.265137
NewEPI	0.443243	2.63084	0.454837	0.0509071	0.00272595	3.37601	1.78402	2.92124	3.26706	0.455668	0.0470559	0.00236864	3.08662	0.961438	2.87604	0.984486	0.454256	0.0445025	0.00210176	3.0031	0.735588	2.87581	0.6011			1.75473	1.49367	3.05088	1.63813	4.60176	2.26713	342	3	4	3	4	3	4		1.32466	1.22216	1.74668	1.27989	2.14517	1.5057
Quad	0.443243	2.63084	0.474233	0.040006	0.00256086	2.83257	1.09857	2.55858	1.21208	0.475081	0.0307764	0.00196084	2.71368	0.636085	2.58848	0.406398	0.4745	0.0266263	0.00168596	2.661	0.498089	2.57675	0.251018			1.64846	0.55415	2.52563	0.676223	3.69138	0.946749	342	2	1	2	1	2	1		1.28392	0.744413	1.58922	0.822328	1.9213	0.97301
Square	0.443243	2.63084	0.461225	0.0382361	0.00178535	3.25054	1.25628	2.93131	1.66852	0.462183	0.0255401	0.00101102	3.06162	0.727827	2.92258	0.614844	0.463196	0.0184731	0.000739378	3.00415	0.461142	2.94047	0.308523			1.14925	0.762832	1.30222	1.02306	1.61885	1.16363	342	1	3	1	3	1	2		1.07203	0.873403	1.14115	1.01147	1.27234	1.07872
EPI	0.443243	2.63084	0.476587	0.0496468	0.00357663	2.87604	1.18069	2.54923	1.40069	0.474226	0.0425671	0.0027719	2.70387	0.775597	2.52689	0.612356	0.472551	0.038604	0.00234923	2.68118	0.561985	2.57865	0.318551			2.30232	0.640382	3.57029	1.01892	5.14359	1.20146	342	4	2	4	2	4	3		1.51734	0.800238	1.88952	1.00942	2.26795	1.09611
			population 35
	true	true	7							15							30
	mean	rr	mean	stdev	mse	mrr	srr	prr	mse_rr	mean	stdev	mse	mrr	srr	prr	mse_rr	mean	stdev	mse	mrr	srr	prr	mse_rr
Random	0.136699	2.98752	0.136233	0.0242491	0.000588236	4.23749	2.79742	3.25276	7.89591	0.136631	0.0160921	0.00025896	3.98603	2.65593	3.16871	7.08679	0.137353	0.0119859	0.000144089	3.58345	1.306	3.26051	1.78016
NewEPI	0.136699	2.98752	0.135282	0.0264838	0.000703399	4.04746	2.65287	3.13759	7.06024	0.138105	0.0220495	0.000488157	3.75632	2.63647	2.92758	6.95457	-nan	0		-nan	-nan	-nan				1.19578	0.894164	1.88507	0.981342	0	0	351	2	1	2	3	1	1		1.09352	0.945603	1.37298	0.990627	0	0
Quad	0.136699	2.98752	0.151344	0.0254907	0.000864252	4.56143	2.99379	3.50529	9.23086	0.153161	0.0180248	0.000595891	3.52976	2.23771	2.85607	5.02463	0.150966	0.0136854	0.000390837	3.29099	1.42528	2.92937	2.0348			1.46923	1.16907	2.30109	0.709012	2.71246	1.14305	351	4	3	4	1	3	3		1.21212	1.08123	1.51693	0.842029	1.64696	1.06913
Square	0.136699	2.98752	0.140794	0.0239372	0.000589758	4.29024	2.934	3.24548	8.6749	0.142187	0.0162333	0.000293638	4.17106	2.73104	3.34826	7.58871	0.142034	0.0116755	0.000164779	3.58424	1.33568	3.26291	1.85988			1.00259	1.09866	1.13391	1.07082	1.14359	1.04478	351	1	2	1	4	2	2		1.00129	1.04817	1.06485	1.03481	1.06939	1.02215
EPI	0.136699	2.98752	0.144411	0.025797	0.00072496	5.27352	3.19004	4.35427	12.0444	0.149264	0.0200195	0.00055866	3.73216	2.55034	2.97654	6.50435	0.148545	0.016977	0.000428546	3.57754	1.77561	3.14614	3.17795			1.23243	1.52539	2.15732	0.917813	2.97417	1.78521	351	3	4	3	2	4	4		1.11015	1.23507	1.46878	0.958026	1.72458	1.33612
			population 36
	true	true	7							15							30
	mean	rr	mean	stdev	mse	mrr	srr	prr	mse_rr	mean	stdev	mse	mrr	srr	prr	mse_rr	mean	stdev	mse	mrr	srr	prr	mse_rr
Random	0.112516	2.98511	0.107293	0.0249739	0.000650975	3.37206	1.7058	3.04384	2.9132	0.107532	0.0170076	0.000314099	3.17225	0.961107	3.0478	0.927657	0.107709	0.0121428	0.000170555	3.08549	0.635599	3.01887	0.405126
NewEPI	0.112516	2.98511	0.107447	0.0303153	0.000944712	3.3837	1.79179	3.01511	3.21141	0.107274	0.0241525	0.000610822	3.17994	1.11212	2.987	1.23681	0.107959	0.0214913	0.000482642	3.14673	0.886128	3.01736	0.786263			1.45123	1.10236	1.94468	1.33327	2.82984	1.94079	360	3	3	3	3	3	3		1.20467	1.04994	1.39452	1.15467	1.68221	1.39312
Quad	0.112516	2.98511	0.104705	0.0240759	0.000640661	3.5452	1.56161	3.23464	2.50089	0.107638	0.0188587	0.000379445	3.37558	1.01451	3.23332	1.09084	0.109673	0.0151848	0.000238661	3.3047	0.782347	3.21969	0.667095			0.984155	0.858468	1.20805	1.17591	1.39932	1.64664	360	2	2	2	2	2	2		0.992046	0.926535	1.09911	1.08439	1.18293	1.28321
Square	0.112516	2.98511	0.109876	0.0248929	0.000626626	3.22586	1.51212	2.95924	2.28718	0.108897	0.0172776	0.000311613	3.13345	0.932878	3.00727	0.870752	0.109513	0.0122455	0.00015897	3.0665	0.649175	2.99713	0.421573			0.962596	0.785107	0.992085	0.938658	0.932078	1.0406	360	1	1	1	1	1	1		0.98112	0.886063	0.996035	0.968844	0.965442	1.0201
EPI	0.112516	2.98511	0.109627	0.0308645	0.000960964	3.61765	1.86596	3.23751	3.54551	0.109244	0.0271004	0.000745138	3.40238	1.26466	3.20435	1.64743	0.111204	0.0255872	0.000656426	3.36901	1.01462	3.21403	1.08186			1.47619	1.21705	2.3723	1.77591	3.84877	2.67042	360	4	4	4	4	4	4		1.21499	1.1032	1.54023	1.33263	1.96183	1.63414
			population 37
	true	true	7							15							30
	mean	rr	mean	stdev	mse	mrr	srr	prr	mse_rr	mean	stdev	mse	mrr	srr	prr	mse_rr	mean	stdev	mse	mrr	srr	prr	mse_rr
Random	0.471957	2.45194	0.482735	0.0404291	0.00175068	2.4431	0.574945	2.33427	0.344408	0.482578	0.0302907	0.00103033	2.41813	0.395625	2.36228	0.164558	0.483493	0.0208842	0.000569229	2.37547	0.273627	2.34829	0.0856151
NewEPI	0.471957	2.45194	0.479607	0.0486775	0.00242802	2.57605	0.695516	2.42508	0.484464	0.478852	0.0454357	0.00211194	2.51485	0.567729	2.40725	0.324313	0.482131	0.0439619	0.00203616	2.44461	0.443613	2.37483	0.202738			1.3869	1.40666	2.04977	1.97081	3.57705	2.36802	369	2	4	2	4	2	3		1.17767	1.18603	1.4317	1.40386	1.89131	1.53884
Quad	0.471957	2.45194	0.521179	0.0408373	0.00409049	2.23689	0.46167	2.16064	0.297995	0.519715	0.0310981	0.00324792	2.22165	0.329626	2.18165	0.18171	0.519254	0.0256101	0.00289288	2.19869	0.252014	2.17411	0.140701			2.33652	0.865238	3.1523	1.10423	5.08211	1.64341	369	3	1	3	2	3	2		1.52857	0.930182	1.77547	1.05082	2.25435	1.28196
Square	0.471957	2.45194	0.474953	0.0411605	0.00170316	2.42093	0.626948	2.30068	0.415943	0.473615	0.0284902	0.00081444	2.39253	0.389192	2.34038	0.163916	0.473795	0.0211108	0.000449044	2.37775	0.27776	2.34918	0.0877102			0.972859	1.20771	0.790464	0.996099	0.788864	1.02447	369	1	3	1	1	1	1		0.986336	1.09896	0.88908	0.998047	0.88818	1.01216
EPI	0.471957	2.45194	0.517598	0.0486187	0.00444688	2.27838	0.547254	2.17569	0.375801	0.51714	0.0439442	0.0039726	2.255	0.442471	2.18296	0.268131	0.516869	0.0407018	0.00367372	2.24725	0.376812	2.19317	0.208949			2.54009	1.09115	3.85565	1.6294	6.45386	2.44057	369	4	2	4	3	4	4		1.59377	1.04458	1.96358	1.27648	2.54044	1.56223
			population 38
	true	true	7							15							30
	mean	rr	mean	stdev	mse	mrr	srr	prr	mse_rr	mean	stdev	mse	mrr	srr	prr	mse_rr	mean	stdev	mse	mrr	srr	prr	mse_rr
Random	0.271736	2.5549	0.279531	0.0347918	0.00127123	3.30839	2.26032	2.49171	5.11304	0.279571	0.0240601	0.000640276	3.08368	1.78444	2.56961	3.18444	0.278077	0.0168084	0.00032273	2.69157	0.859839	2.50054	0.742278
NewEPI	0.271736	2.5549	0.273905	0.0466802	0.00218375	3.34563	2.54819	2.47713	6.49932	0.273283	0.0419348	0.00176092	3.11533	2.14576	2.47799	4.6102	0.273219	0.0392822	0.00154529	2.84793	1.23553	2.50804	1.52873			1.71782	1.27113	2.75025	1.44773	4.78818	2.05951	378	3	3	3	2	3	2		1.31066	1.12744	1.65839	1.20321	2.18819	1.4351
Quad	0.271736	2.5549	0.286911	0.0351165	0.00146345	3.34035	2.48764	2.4169	6.2074	0.286558	0.0281884	0.00101428	2.87526	1.72651	2.3774	3.01234	0.288135	0.0230704	0.00080117	2.77745	1.56555	2.47747	2.45694			1.15121	1.21403	1.58413	0.945956	2.48248	3.31	378	2	2	2	1	2	4		1.07294	1.10183	1.25862	0.972603	1.57559	1.81934
Square	0.271736	2.5549	0.283102	0.034187	0.00129794	3.29634	2.13727	2.5587	4.56794	0.284744	0.0239446	0.000742552	3.05023	2.20856	2.48758	4.88227	0.283873	0.016831	0.000430589	2.72698	0.897471	2.5225	0.806504			1.02101	0.89339	1.15974	1.53316	1.33421	1.08653	378	1	1	1	3	1	1		1.01045	0.945193	1.07691	1.23821	1.15508	1.04237
EPI	0.271736	2.5549	0.284749	0.0471206	0.00238969	3.6068	2.93694	2.39573	8.65095	0.284704	0.0411175	0.00185882	3.39571	2.63079	2.49637	6.92448	0.28369	0.0379775	0.00158519	2.92079	1.39493	2.50727	1.9481			1.87982	1.69194	2.90315	2.17447	4.9118	2.62449	378	4	4	4	4	4	3		1.37107	1.30075	1.70386	1.47461	2.21626	1.62003
			population 39
	true	true	7							15							30
	mean	rr	mean	stdev	mse	mrr	srr	prr	mse_rr	mean	stdev	mse	mrr	srr	prr	mse_rr	mean	stdev	mse	mrr	srr	prr	mse_rr
Random	0.416826	2.11313	0.409937	0.0397506	0.00162757	2.29542	0.747567	2.12595	0.559021	0.407886	0.028601	0.000897941	2.22879	0.489685	2.14271	0.240666	0.408919	0.0207746	0.000494105	2.14347	0.306476	2.10605	0.0939777
NewEPI	0.416826	2.11313	0.413797	0.0503548	0.00254478	2.28319	1.05564	2.05299	1.11799	0.412622	0.0446061	0.00200738	2.21104	0.614424	2.08709	0.378195	0.412617	0.0424223	0.00181737	2.20805	0.536878	2.11516	0.288242			1.56355	1.99991	2.23553	1.57145	3.6781	3.06713	387	2	3	2	3	2	3		1.25042	1.41418	1.49517	1.25357	1.91784	1.75132
Quad	0.416826	2.11313	0.479523	0.0406516	0.00558347	2.34964	0.794498	2.15992	0.633416	0.478974	0.0307941	0.00481065	2.31527	0.55655	2.2145	0.320024	0.479819	0.0254651	0.00461659	2.26448	0.41268	2.20405	0.178571			3.43056	1.13308	5.35742	1.32974	9.34334	1.90015	387	3	2	3	2	3	2		1.85218	1.06446	2.31461	1.15314	3.05669	1.37846
Square	0.416826	2.11313	0.416985	0.0394018	0.00155253	2.3424	0.752366	2.17529	0.569918	0.418551	0.0290462	0.000846657	2.24106	0.463281	2.16398	0.217215	0.4192	0.0204161	0.000422453	2.18957	0.31736	2.14952	0.102042			0.953893	1.01949	0.942888	0.902557	0.854987	1.08581	387	1	1	1	1	1	1		0.976675	1.0097	0.971024	0.95003	0.924655	1.04202
EPI	0.416826	2.11313	0.478192	0.0478506	0.00605547	2.49198	1.23502	2.19108	1.53135	0.47827	0.0426721	0.00559627	2.36985	0.765866	2.20152	0.594364	0.477213	0.0392035	0.0051835	2.3625	0.65721	2.22873	0.445288			3.72056	2.73934	6.23234	2.46966	10.4907	4.73824	387	4	4	4	4	4	4		1.92888	1.6551	2.49647	1.57151	3.23894	2.17675
			population 40
	true	true	7							15							30
	mean	rr	mean	stdev	mse	mrr	srr	prr	mse_rr	mean	stdev	mse	mrr	srr	prr	mse_rr	mean	stdev	mse	mrr	srr	prr	mse_rr
Random	0.570319	2.42053	0.575832	0.0378597	0.00146375	2.52381	0.577262	2.4202	0.333232	0.576665	0.0264484	0.000739789	2.49296	0.394893	2.43998	0.156319	0.576036	0.0197114	0.000421223	2.47038	0.257019	2.44696	0.0667573
NewEPI	0.570319	2.42053	0.574848	0.0532313	0.00285408	2.55257	0.677162	2.40826	0.458699	0.574967	0.0483463	0.00235897	2.53915	0.584669	2.43372	0.342012	0.576193	0.0462892	0.00217719	2.46961	0.467356	2.39519	0.219064			1.94984	1.37652	3.1887	2.18791	5.16874	3.28149	396	2	4	2	4	3	3		1.39637	1.17325	1.78569	1.47916	2.27349	1.81149
Quad	0.570319	2.42053	0.608202	0.0384526	0.00291372	2.38589	0.536908	2.28615	0.306328	0.60971	0.0317241	0.00255807	2.31668	0.367347	2.2664	0.1587	0.606156	0.0263305	0.00197759	2.31425	0.29579	2.28079	0.107019			1.99059	0.919265	3.45783	1.01523	4.69486	1.60311	396	3	1	3	2	2	2		1.41088	0.958783	1.85953	1.00759	2.16676	1.26614
Square	0.570319	2.42053	0.566866	0.0386095	0.00150262	2.54241	0.587856	2.43798	0.345879	0.565394	0.0268401	0.000744647	2.49315	0.37276	2.44507	0.139552	0.566754	0.0194043	0.000389236	2.46584	0.252568	2.44321	0.064305			1.02655	1.03795	1.00657	0.892741	0.924061	0.963265	396	1	2	1	1	1	1		1.01319	1.0188	1.00328	0.94485	0.961281	0.981461
EPI	0.570319	2.42053	0.609074	0.0500058	0.00400253	2.41844	0.660346	2.28058	0.455643	0.60845	0.0454434	0.00351908	2.37287	0.531004	2.27613	0.302817	0.60764	0.0428581	0.00322967	2.36059	0.463779	2.28626	0.233119			2.73444	1.36735	4.75686	1.93717	7.66737	3.49204	396	4	3	4	3	4	4		1.65361	1.16934	2.18102	1.39182	2.769	1.8687
			population 41
	true	true	7							15							30
	mean	rr	mean	stdev	mse	mrr	srr	prr	mse_rr	mean	stdev	mse	mrr	srr	prr	mse_rr	mean	stdev	mse	mrr	srr	prr	mse_rr
Random	0.418562	2.58438	0.414354	0.0397018	0.00159394	2.89017	0.837997	2.71166	0.718439	0.41485	0.0275703	0.0007739	2.80792	0.559199	2.71844	0.330676	0.414207	0.0191445	0.000385478	2.75251	0.353223	2.71414	0.141604
NewEPI	0.418562	2.58438	0.416534	0.0600711	0.00361265	2.9901	1.17431	2.70826	1.39435	0.413589	0.056791	0.00324995	2.89966	0.888482	2.71859	0.807413	0.419557	0.0543847	0.00295869	2.54928	0.573371	2.45653	0.3451			2.26649	1.9408	4.19944	2.44171	7.67537	2.43708	405	4	4	4	4	4	4		1.50549	1.39313	2.04925	1.5626	2.77045	1.56111
Quad	0.418562	2.58438	0.441235	0.0406762	0.00216862	2.66739	0.792161	2.49968	0.634693	0.44006	0.032673	0.00152969	2.58422	0.523439	2.49563	0.281865	0.439941	0.0291777	0.0013084	2.54756	0.370667	2.5038	0.143887			1.36054	0.883433	1.9766	0.852391	3.39423	1.01612	405	2	1	2	1	2	2		1.16642	0.939911	1.40591	0.92325	1.84234	1.00803
Square	0.418562	2.58438	0.423488	0.0377443	0.0014489	2.89042	0.846775	2.70511	0.731604	0.422257	0.0267483	0.000729125	2.77034	0.530777	2.6875	0.292358	0.422386	0.0189959	0.000375467	2.71914	0.337286	2.68464	0.123814			0.909004	1.01832	0.942143	0.884123	0.97403	0.874366	405	1	2	1	2	1	1		0.953417	1.00912	0.97064	0.940278	0.98693	0.935076
EPI	0.418562	2.58438	0.439517	0.0560985	0.00358615	2.74198	0.945132	2.52815	0.896436	0.43896	0.0509861	0.00301566	2.65834	0.689289	2.53366	0.477692	0.435654	0.0473089	0.00253027	2.6542	0.569634	2.56821	0.324744			2.24987	1.24776	3.8967	1.44459	6.56398	2.29333	405	3	3	3	3	3	3		1.49996	1.11703	1.97401	1.20191	2.56203	1.51437
			population 42
	true	true	7							15							30
	mean	rr	mean	stdev	mse	mrr	srr	prr	mse_rr	mean	stdev	mse	mrr	srr	prr	mse_rr	mean	stdev	mse	mrr	srr	prr	mse_rr
Random	0.481681	1.79271	0.489169	0.0435833	0.00195557	1.75857	0.316429	1.72025	0.105378	0.488587	0.0301153	0.000954624	1.72154	0.202285	1.70501	0.0486105	0.487104	0.022256	0.000524738	1.7274	0.145016	1.71895	0.0264702
NewEPI	0.481681	1.79271	0.486707	0.0547884	0.00302703	1.74984	0.369237	1.70024	0.144887	0.484641	0.0508953	0.00259909	1.73111	0.319512	1.6945	0.111733	0.484549	0.0486079	0.00237095	1.73347	0.297132	1.70113	0.0966743			1.5479	1.37493	2.72264	2.29854	4.51835	3.6522	414	2	4	2	4	2	4		1.24415	1.17257	1.65004	1.51609	2.12564	1.91107
Quad	0.481681	1.79271	0.574633	0.0447292	0.0106408	1.72228	0.237264	1.69877	0.0651189	0.574008	0.0352747	0.00976858	1.71265	0.192312	1.69645	0.0462499	0.574946	0.0302203	0.00961163	1.70797	0.157322	1.6971	0.0338915			5.44125	0.617957	10.2329	0.951438	18.317	1.28036	414	3	1	3	1	4	2		2.33265	0.786102	3.19889	0.975417	4.27983	1.13153
Square	0.481681	1.79271	0.50559	0.0437968	0.0024898	1.71628	0.276728	1.68539	0.088096	0.503885	0.0313603	0.00147649	1.71805	0.200072	1.70187	0.0482807	0.503803	0.0210563	0.000932751	1.70999	0.139747	1.70197	0.027763			1.27318	0.836001	1.54667	0.993215	1.77755	1.04884	414	1	2	1	2	1	1		1.12835	0.914331	1.24365	0.996602	1.33325	1.02413
EPI	0.481681	1.79271	0.573882	0.054026	0.0114198	1.73216	0.299079	1.69593	0.0988146	0.571266	0.0498391	0.0105094	1.74105	0.256633	1.7128	0.0722461	0.56652	0.0476922	0.0094722	1.75111	0.239981	1.72695	0.0619153			5.83963	0.937718	11.009	1.48622	18.0513	2.33906	414	4	3	4	3	3	3		2.41653	0.968358	3.31797	1.21911	4.24868	1.5294
			population 43
	true	true	7							15							30
	mean	rr	mean	stdev	mse	mrr	srr	prr	mse_rr	mean	stdev	mse	mrr	srr	prr	mse_rr	mean	stdev	mse	mrr	srr	prr	mse_rr
Random	0.303413	3.12212	0.302532	0.0319398	0.00102093	3.47085	2.35467	2.71457	5.71057	0.302754	0.0223196	0.000498599	3.08438	1.51283	2.72095	2.44959	0.303831	0.0166542	0.000277537	2.85165	0.72275	2.70864	0.693333
NewEPI	0.303413	3.12212	0.303789	0.0375464	0.00140987	3.30236	2.34648	2.56265	5.81898	0.307459	0.0311437	0.0009863	2.93597	1.41875	2.57571	2.31142	0.303775	0.0294819	0.000869313	3.42567	1.39317	3.10875	1.9411			1.38097	1.01898	1.97814	0.943592	3.13224	2.79967	423	2	2	2	2	2	3		1.17515	1.00945	1.40647	0.971387	1.76981	1.67322
Quad	0.303413	3.12212	0.325413	0.0335389	0.00160886	4.11156	2.79012	3.27532	7.80824	0.325236	0.0259781	0.0011511	3.63412	1.59319	3.16377	2.53999	0.325598	0.0208443	0.000926659	3.49727	1.31814	3.19918	1.74343			1.57588	1.36733	2.30868	1.0369	3.33887	2.51456	423	3	3	3	3	3	2		1.25534	1.16933	1.51943	1.01828	1.82726	1.58574
Square	0.303413	3.12212	0.314346	0.0319337	0.00113929	3.46339	2.26958	2.77098	5.27429	0.313734	0.0229623	0.00063379	3.08969	1.1938	2.78283	1.54028	0.313023	0.0166268	0.000368803	2.94507	0.714889	2.80946	0.608823			1.11594	0.923602	1.27114	0.628789	1.32884	0.87811	423	1	1	1	1	1	1		1.05638	0.961042	1.12745	0.792962	1.15275	0.937075
EPI	0.303413	3.12212	0.324963	0.035651	0.0017354	4.14253	3.05392	3.21212	9.33453	0.325933	0.0295485	0.00138026	3.67661	1.85563	3.19431	3.44857	0.325815	0.0260478	0.00118034	3.53796	1.60399	3.21413	2.58125			1.69982	1.63461	2.76829	1.40782	4.2529	3.72296	423	4	4	4	4	4	4		1.30377	1.27852	1.66382	1.18651	2.06226	1.9295
			population 44
	true	true	7							15							30
	mean	rr	mean	stdev	mse	mrr	srr	prr	mse_rr	mean	stdev	mse	mrr	srr	prr	mse_rr	mean	stdev	mse	mrr	srr	prr	mse_rr
Random	0.599727	1.80816	0.603297	0.040796	0.00167706	1.87211	0.379579	1.80853	0.14408	0.603126	0.0293752	0.000874455	1.84615	0.263193	1.81339	0.0692979	0.60172	0.0206265	0.000429424	1.82581	0.188551	1.80889	0.035552
NewEPI	0.599727	1.80816	0.603222	0.0532693	0.00284983	1.85541	0.426611	1.77511	0.183089	0.601151	0.0496799	0.00247012	1.80227	0.358176	1.74796	0.131914	0.601308	0.0459604	0.00211486	1.80994	0.327309	1.76432	0.109053			1.6993	1.27074	2.82475	1.90358	4.92487	3.06742	432	2	3	2	3	2	3		1.30357	1.12727	1.6807	1.3797	2.2192	1.75141
Quad	0.599727	1.80816	0.669474	0.0418999	0.00662025	1.97973	0.405146	1.91439	0.175428	0.669466	0.0326723	0.00593101	1.95214	0.295576	1.91629	0.0990573	0.667686	0.0317931	0.00562923	1.93577	0.23095	1.9153	0.0648169			3.94753	1.21757	6.78251	1.42944	13.1088	1.82316	432	3	2	3	2	3	2		1.98684	1.10344	2.60433	1.19559	3.6206	1.35024
Square	0.599727	1.80816	0.615878	0.0413668	0.00197207	1.8626	0.362586	1.80485	0.13148	0.615728	0.0292372	0.00111085	1.8395	0.246249	1.81057	0.0606444	0.615867	0.0204791	0.000679893	1.82909	0.176317	1.81449	0.0311278			1.17591	0.912543	1.27033	0.875126	1.58327	0.875555	432	1	1	1	1	1	1		1.08439	0.955271	1.12709	0.935482	1.25828	0.935711
EPI	0.599727	1.80816	0.66912	0.0507593	0.00739189	2.00264	0.5117	1.9034	0.270908	0.667306	0.0470799	0.00678344	1.97563	0.415811	1.90609	0.182489	0.666064	0.0442917	0.00636235	1.96735	0.358684	1.91683	0.140463			4.40765	1.88025	7.75733	2.6334	14.816	3.95093	432	4	4	4	4	4	4		2.09944	1.37122	2.7852	1.62278	3.84916	1.98769
			population 45
	true	true	7							15							30
	mean	rr	mean	stdev	mse	mrr	srr	prr	mse_rr	mean	stdev	mse	mrr	srr	prr	mse_rr	mean	stdev	mse	mrr	srr	prr	mse_rr
Random	0.537225	2.51731	0.535231	0.0393857	0.00155521	2.61795	0.594048	2.51253	0.352916	0.535341	0.0286396	0.000823776	2.53168	0.379481	2.48169	0.145275	0.536605	0.0198262	0.000393463	2.52339	0.292471	2.49435	0.0860664
NewEPI	0.537225	2.51731	0.537642	0.0528344	0.00279165	2.60112	0.69404	2.46517	0.48441	0.540852	0.0452482	0.00206055	2.55769	0.517066	2.47624	0.269044	0.54148	0.0428167	0.00185137	2.559	0.444192	2.49783	0.197686			1.79503	1.37259	2.50135	1.85197	4.70534	2.2969	441	2	4	2	3	2	3		1.33979	1.17158	1.58157	1.36087	2.16918	1.51555
Quad	0.537225	2.51731	0.612541	0.0413721	0.00738415	2.5089	0.539568	2.41477	0.301648	0.611326	0.0328685	0.0065713	2.46695	0.383218	2.41821	0.156677	0.61158	0.028815	0.00635897	2.44102	0.300581	2.41071	0.101712			4.74801	0.854731	7.97704	1.07849	16.1616	1.18179	441	3	1	3	1	3	2		2.17899	0.924517	2.82437	1.0385	4.02014	1.0871
Square	0.537225	2.51731	0.551185	0.0396443	0.00176655	2.7056	0.649746	2.58425	0.426651	0.55152	0.0280743	0.000992513	2.60526	0.398618	2.55355	0.16021	0.552285	0.0204746	0.000646013	2.58898	0.279793	2.5622	0.0802992			1.13589	1.20893	1.20483	1.10281	1.64187	0.932991	441	1	2	1	2	1	1		1.06578	1.09951	1.09765	1.05015	1.28135	0.965915
EPI	0.537225	2.51731	0.612783	0.049043	0.00811423	2.5499	0.679726	2.4181	0.47187	0.610876	0.0438841	0.00735028	2.50669	0.541424	2.41636	0.303331	0.609137	0.0418422	0.00692211	2.49432	0.455546	2.42734	0.215617			5.21745	1.33706	8.92267	2.08798	17.5928	2.50524	441	4	3	4	4	4	4		2.28417	1.15631	2.98708	1.44499	4.19438	1.58279
			population 46
	true	true	7							15							30
	mean	rr	mean	stdev	mse	mrr	srr	prr	mse_rr	mean	stdev	mse	mrr	srr	prr	mse_rr	mean	stdev	mse	mrr	srr	prr	mse_rr
Random	0.320559	2.39518	0.320103	0.0354492	0.00125685	2.44959	0.510607	2.37474	0.261137	0.321859	0.0253678	0.000645215	2.39432	0.350755	2.35882	0.124351	0.321104	0.0173936	0.000302834	2.37167	0.248994	2.35342	0.0637419
NewEPI	0.320559	2.39518	0.323116	0.0508137	0.00258857	2.42758	0.643126	2.32671	0.418299	0.322446	0.0483981	0.00234594	2.48027	0.502295	2.41035	0.25253	0.322466	0.0428003	0.0018355	2.44027	0.425002	2.3908	0.180646			2.05956	1.60184	3.6359	2.03079	6.06108	2.83402	450	4	2	4	3	4	3		1.43512	1.26564	1.9068	1.42506	2.46193	1.68345
Quad	0.320559	2.39518	0.321835	0.0370652	0.00137546	2.70237	0.617923	2.6081	0.427164	0.322162	0.0284149	0.000809976	2.62506	0.416202	2.5787	0.206904	0.321749	0.0242635	0.000590134	2.5957	0.312035	2.57007	0.127952			1.09437	1.63578	1.25536	1.66387	1.9487	2.00735	450	1	3	2	2	2	2		1.04612	1.27898	1.12043	1.28991	1.39596	1.41681
Square	0.320559	2.39518	0.32553	0.0369358	0.00138896	2.46189	0.546546	2.38309	0.298859	0.324783	0.0249839	0.000642037	2.41095	0.362447	2.37327	0.131848	0.324822	0.0178787	0.000337821	2.37148	0.248146	2.35298	0.0633573			1.10511	1.14445	0.995075	1.06029	1.11553	0.993966	450	2	1	1	1	1	1		1.05124	1.06979	0.997534	1.0297	1.05619	0.996978
EPI	0.320559	2.39518	0.319898	0.0467594	0.00218688	2.69297	0.644445	2.58974	0.453163	0.322414	0.0408314	0.00167064	2.65503	0.491957	2.59188	0.280713	0.323833	0.0377183	0.00143339	2.64469	0.406206	2.60013	0.207008			1.73996	1.73534	2.58928	2.25742	4.73325	3.24759	450	3	4	3	4	3	4		1.31908	1.31732	1.60912	1.50247	2.1756	1.80211
			population 47
	true	true	7							15							30
	mean	rr	mean	stdev	mse	mrr	srr	prr	mse_rr	mean	stdev	mse	mrr	srr	prr	mse_rr	mean	stdev	mse	mrr	srr	prr	mse_rr
Random	0.222408	2.9116	0.23585	0.0343137	0.00135812	3.17738	0.828031	3.07702	0.712999	0.235751	0.0249477	0.000800423	3.12366	0.543579	3.0793	0.323601	0.236097	0.0164004	0.000456362	3.10694	0.37747	3.08649	0.17307
NewEPI	0.222408	2.9116	0.235379	0.0415654	0.00189593	3.12209	0.912435	2.9882	0.838405	0.235528	0.0382179	0.00163274	3.04361	0.753492	2.94905	0.569153	0.237147	0.036525	0.00155131	3.02924	0.627924	2.96051	0.396681			1.396	1.17589	2.03985	1.75881	3.39931	2.29202	459	2	4	3	4	3	4		1.18152	1.08438	1.42823	1.3262	1.84372	1.51394
Quad	0.222408	2.9116	0.251527	0.0356857	0.00212139	2.99914	0.696754	2.91798	0.485507	0.251422	0.0269872	0.00157012	2.93996	0.512525	2.89931	0.262833	0.250567	0.024394	0.001388	2.94229	0.400153	2.91337	0.160126			1.562	0.680936	1.96161	0.812212	3.04144	0.925206	459	3	1	2	1	2	2		1.2498	0.825189	1.40058	0.901228	1.74397	0.961876
Square	0.222408	2.9116	0.236313	0.0334388	0.0013115	3.15025	0.777596	3.05956	0.626548	0.238084	0.0246534	0.000853527	3.08133	0.521272	3.03499	0.28695	0.239156	0.0174359	0.000584506	3.02614	0.359284	3.00356	0.137542			0.965677	0.87875	1.06634	0.886738	1.2808	0.794716	459	1	2	1	2	1	1		0.982689	0.937416	1.03264	0.941668	1.13172	0.891469
EPI	0.222408	2.9116	0.249866	0.043796	0.00267203	2.97208	0.83012	2.86416	0.69135	0.249808	0.0400107	0.00235162	2.94805	0.673944	2.86447	0.456422	0.248944	0.0362338	0.00201705	2.89229	0.565084	2.82917	0.326115			1.96745	0.969636	2.93797	1.41044	4.41984	1.88429	459	4	3	4	3	4	3		1.40266	0.984701	1.71405	1.18762	2.10234	1.3727
			population 48
	true	true	7							15							30
	mean	rr	mean	stdev	mse	mrr	srr	prr	mse_rr	mean	stdev	mse	mrr	srr	prr	mse_rr	mean	stdev	mse	mrr	srr	prr	mse_rr
Random	0.490818	3.03103	0.505657	0.0340778	0.00138149	3.23916	1.32946	2.95064	1.77393	0.503806	0.0223354	0.000667558	3.10267	0.685614	2.9753	0.473172	0.504695	0.0160945	0.000451604	3.00035	0.438588	2.94268	0.200165
NewEPI	0.490818	3.03103	0.506324	0.0351683	0.00147725	3.13808	1.28895	2.82814	1.70256	0.487117	0.0332623	0.00112008	3.06638	0.68455	2.94251	0.476444	0.489819	0.0289949	0.000841702	3.00915	0.446547	2.95807	0.204727			1.06931	0.959767	1.67787	1.00692	1.86381	1.02279	468	2	4	2	3	3	2		1.03408	0.979677	1.29533	1.00345	1.36521	1.01133
Quad	0.490818	3.03103	0.498546	0.0408806	0.00173095	3.08932	1.08139	2.8226	1.21285	0.49799	0.0329541	0.00113741	3.00896	0.653552	2.88368	0.448842	0.497818	0.0274607	0.00080309	2.92881	0.459353	2.86229	0.239478			1.25295	0.683708	1.70384	0.948581	1.77831	1.1964	468	3	2	3	2	2	3		1.11935	0.826866	1.30531	0.973951	1.33353	1.0938
Square	0.490818	3.03103	0.50638	0.0321164	0.00127364	3.24297	1.20918	2.93865	1.47065	0.507301	0.0219893	0.000755219	3.01061	0.632563	2.89729	0.418022	0.508602	0.0159601	0.000570995	2.97729	0.424482	2.92264	0.191933			0.92193	0.829037	1.13132	0.883446	1.26437	0.958875	468	1	3	1	1	1	1		0.960172	0.910515	1.06363	0.939918	1.12444	0.979222
EPI	0.490818	3.03103	0.497378	0.0412776	0.00174687	3.09877	1.0705	2.85186	1.17807	0.497022	0.0332332	0.00114294	2.99541	0.684548	2.86373	0.496595	0.495939	0.029289	0.00088407	2.95725	0.483965	2.88801	0.254677			1.26448	0.664104	1.71211	1.0495	1.95762	1.27233	468	4	1	4	4	4	4		1.12449	0.814926	1.30848	1.02445	1.39915	1.12798
			population 49
	true	true	7							15							30
	mean	rr	mean	stdev	mse	mrr	srr	prr	mse_rr	mean	stdev	mse	mrr	srr	prr	mse_rr	mean	stdev	mse	mrr	srr	prr	mse_rr
Random	0.0942679	2.13916	0.0938534	0.0246703	0.000608796	2.62905	1.937	2.02585	3.76481	0.0941089	0.0173513	0.000301093	2.33795	1.21603	2.0261	1.49151	0.0928987	0.0117612	0.000140201	2.1941	0.668497	2.05618	0.453774
NewEPI	0.0942679	2.13916	0.0931694	0.0303395	0.000921692	2.85228	2.52533	1.98424	6.40129	0.0939742	0.026847	0.000720848	2.57689	2.56954	1.91751	6.65166	0.0921612	0.02433	0.000596387	2.42543	1.42757	2.00766	2.05525			1.51396	1.7003	2.3941	4.45968	4.25382	4.52923	477	3	2	3	4	3	3		1.23043	1.30395	1.54729	2.1118	2.06248	2.1282
Quad	0.0942679	2.13916	0.0941009	0.0256587	0.000658397	2.95909	2.57113	2.10987	6.61157	0.0934855	0.0194025	0.000377069	2.68895	1.78301	2.20162	3.18303	0.0943629	0.0167441	0.000280374	2.46075	1.11152	2.17308	1.23663			1.08147	1.75615	1.25234	2.13409	1.99981	2.72521	477	2	3	2	2	2	2		1.03994	1.3252	1.11908	1.46085	1.41414	1.65082
Square	0.0942679	2.13916	0.0921715	0.0247266	0.0006158	2.73828	2.29399	1.99279	5.28381	0.0909604	0.0169077	0.00029681	2.2733	1.14473	1.9764	1.3369	0.0918139	0.0116468	0.00014167	2.08844	0.659545	1.95498	0.468922			1.0115	1.40348	0.985775	0.896337	1.01048	1.03338	477	1	1	1	1	1	1		1.00574	1.18468	0.992862	0.946751	1.00523	1.01655
EPI	0.0942679	2.13916	0.0929964	0.0318423	0.00101555	3.23922	2.89539	2.15383	8.3835	0.0930766	0.0291758	0.000852646	2.97954	2.56299	2.16145	6.56941	0.0934509	0.0266553	0.000711172	2.67825	1.86909	2.17063	3.49449			1.66813	2.22681	2.83184	4.40453	5.07254	7.70094	477	4	4	4	3	4	4		1.29156	1.49225	1.68281	2.0987	2.25223	2.77506
			population 50
	true	true	7							15							30
	mean	rr	mean	stdev	mse	mrr	srr	prr	mse_rr	mean	stdev	mse	mrr	srr	prr	mse_rr	mean	stdev	mse	mrr	srr	prr	mse_rr
Random	0.644598	2.97151	0.602128	0.0318245	0.0028165	3.14967	0.66204	3.03655	0.442527	0.602216	0.0222742	0.00229237	3.06955	0.434197	3.01454	0.190379	0.602392	0.0157093	0.00202813	3.03248	0.275813	3.00954	0.0775191
NewEPI	0.644598	2.97151	0.603857	0.0397412	0.00323919	3.08347	0.697181	2.95851	0.48623	0.603726	0.0339512	0.0028232	3.07395	0.516446	2.99897	0.267471	0.622206	0.0423263	0.00229292	2.99152	0.427363	2.94237	0.183488			1.15008	1.09876	1.23156	1.40494	1.13056	2.36701	486	3	3	4	4	3	4		1.07242	1.04822	1.10976	1.1853	1.06328	1.53851
Quad	0.644598	2.97151	0.634731	0.0423324	0.00188939	3.09561	0.695524	2.97173	0.483754	0.635045	0.0369609	0.00145737	3.0181	0.437473	2.96479	0.191428	0.634825	0.0343304	0.00127409	2.99169	0.32222	2.96189	0.103918			0.670829	1.09316	0.635746	1.00551	0.628209	1.34055	486	1	2	1	2	1	2		0.819041	1.04554	0.797337	1.00275	0.792596	1.15782
Square	0.644598	2.97151	0.596734	0.0328487	0.00337	3.09661	0.617456	2.99057	0.381615	0.596428	0.0220077	0.00280469	3.02841	0.433639	2.97381	0.188048	0.59725	0.015863	0.00249347	3.00829	0.277913	2.98452	0.0774049			1.19652	0.862354	1.22349	0.987758	1.22944	0.998527	486	4	1	3	1	4	1		1.09386	0.92863	1.10611	0.99386	1.1088	0.999263
EPI	0.644598	2.97151	0.635989	0.0477114	0.00235049	3.09751	0.728851	2.95821	0.531401	0.634855	0.0426308	0.00191231	3.01846	0.509192	2.94845	0.259808	0.632013	0.040581	0.0018052	2.99925	0.370117	2.9616	0.137085			0.834544	1.20083	0.834206	1.36469	0.890082	1.7684	486	2	4	2	3	2	3		0.913534	1.09582	0.913349	1.1682	0.943441	1.32981
			non-varying population 1
	true	true	7							15							30
	mean	rr	mean	stdev	mse	mrr	srr	prr	mse_rr	mean	stdev	mse	mrr	srr	prr	mse_rr	mean	stdev	mse	mrr	srr	prr	mse_rr
Random	0.699966	1.80406	0.700272	0.0298509	0.00089117	1.8207	0.182625	1.80465	0.0333522	0.699538	0.0212405	0.000451342	1.81903	0.132206	1.81045	0.0175193	0.700376	0.0145718	0.000212505	1.80244	0.086623	1.79868	0.00753249
NewEPI	0.699966	1.80406	0.699705	0.0288703	0.000833562	1.81421	0.184074	1.79824	0.0339171	0.700312	0.0211497	0.00044743	1.80522	0.129482	1.79684	0.0168177	0.699692	0.0145433	0.000211582	1.80752	0.0887279	1.80369	0.00787278			0.935357	1.01694	0.991332	0.959956	0.995657	1.04518	495	1	2	3	4	1	2		0.967139	1.00843	0.995656	0.979773	0.997826	1.02234
Quad	0.699966	1.80406	0.700208	0.0309048	0.000955165	1.80754	0.183785	1.79139	0.0339375	0.698858	0.0205877	0.000425081	1.80891	0.121672	1.80155	0.0148104	0.699397	0.014982	0.000224784	1.80594	0.0878214	1.80212	0.00771636			1.07181	1.01755	0.941816	0.845377	1.05778	1.02441	495	4	3	1	1	2	1		1.03528	1.00874	0.970472	0.919444	1.02848	1.01213
Square	0.699966	1.80406	0.701571	0.0297284	0.000886354	1.81276	0.182105	1.7965	0.0332194	0.701217	0.0214098	0.000459945	1.80122	0.124671	1.79357	0.0156529	0.700044	0.0153918	0.000236914	1.80074	0.0885584	1.79684	0.00789472			0.994596	0.996017	1.01906	0.893468	1.11486	1.04809	495	2	1	4	2	3	3		0.997294	0.998006	1.00949	0.945234	1.05587	1.02376
EPI	0.699966	1.80406	0.698299	0.0305374	0.000935312	1.82433	0.191039	1.80697	0.0365044	0.69867	0.0210274	0.000443831	1.81692	0.1274	1.80894	0.0162546	0.697961	0.0153849	0.000240715	1.81243	0.0910276	1.80839	0.00830477			1.04953	1.09451	0.983359	0.927812	1.13275	1.10253	495	3	4	2	3	4	4		1.02447	1.04619	0.991645	0.96323	1.06431	1.05001
			non-varying population 2
	true	true	7							15							30
	mean	rr	mean	stdev	mse	mrr	srr	prr	mse_rr	mean	stdev	mse	mrr	srr	prr	mse_rr	mean	stdev	mse	mrr	srr	prr	mse_rr
Random	0.191397	2.99966	0.191004	0.0264133	0.000697817	3.2627	1.24231	2.9801	1.54372	0.19119	0.0175757	0.000308948	3.15092	0.758177	3.01873	0.575196	0.192413	0.0130223	0.000170612	3.04691	0.491977	2.98532	0.242247
NewEPI	0.191397	2.99966	0.192722	0.0253124	0.000642473	3.21611	1.19716	2.94225	1.43649	0.191854	0.018286	0.000334587	3.14839	0.762971	3.01307	0.582305	0.19226	0.0133747	0.000179627	3.043	0.525672	2.97593	0.276894			0.92069	0.930539	1.08299	1.01236	1.05284	1.14302	504	2	2	3	2	4	4		0.959526	0.964644	1.04067	1.00616	1.02608	1.06912
Quad	0.191397	2.99966	0.191505	0.0252024	0.000635172	3.23177	1.1971	2.95203	1.43532	0.191741	0.0177858	0.000316453	3.10073	0.709483	2.98385	0.503616	0.190975	0.0130007	0.000169196	3.04288	0.509058	2.97815	0.259603			0.910228	0.92978	1.02429	0.875556	0.991699	1.07164	504	1	1	2	1	2	3		0.954059	0.964251	1.01207	0.935711	0.995841	1.0352
Square	0.191397	2.99966	0.193109	0.025701	0.000663472	3.27933	1.3775	2.96359	1.89881	0.192791	0.0177175	0.000315853	3.14647	0.772742	3.00919	0.597221	0.19174	0.013073	0.000171021	3.04763	0.503374	2.98489	0.253604			0.950783	1.23002	1.02235	1.03829	1.00239	1.04688	504	3	4	1	4	3	2		0.975081	1.10906	1.01111	1.01897	1.0012	1.02317
EPI	0.191397	2.99966	0.190482	0.0264012	0.00069786	3.26057	1.27641	2.97199	1.62999	0.189961	0.0183891	0.000340221	3.12005	0.770212	2.98574	0.59342	0.190175	0.0128528	0.000166688	3.0703	0.502251	3.00799	0.252325			1.00006	1.05589	1.10122	1.03168	0.976996	1.0416	504	4	3	4	3	1	1		1.00003	1.02756	1.04939	1.01572	0.988431	1.02059
			non-varying population 3
	true	true	7							15							30
	mean	rr	mean	stdev	mse	mrr	srr	prr	mse_rr	mean	stdev	mse	mrr	srr	prr	mse_rr	mean	stdev	mse	mrr	srr	prr	mse_rr
Random	0.41281	2.99615	0.41197	0.0317022	0.00100574	3.19353	0.699498	3.07924	0.496201	0.41233	0.0226566	0.000513552	3.09938	0.44625	3.04604	0.201628	0.412871	0.015513	0.000240657	3.05258	0.295726	3.02811	0.0884753
NewEPI	0.41281	2.99615	0.412096	0.0321987	0.00103727	3.12731	0.670212	3.01609	0.449582	0.413741	0.0221901	0.000493267	3.06274	0.438869	3.01026	0.192805	0.412137	0.0162523	0.00026459	3.07087	0.293724	3.04716	0.0888758			1.03135	0.906047	0.960501	0.956241	1.09945	1.00453	513	3	2	4	4	2	3		1.01555	0.951865	0.980052	0.977876	1.04855	1.00226
Quad	0.41281	2.99615	0.412937	0.0324841	0.00105523	3.07942	0.654428	2.97514	0.428717	0.412112	0.0216785	0.000470444	3.02636	0.423982	2.97763	0.180104	0.411682	0.0165933	0.00027661	3.02537	0.310097	2.99867	0.0961665			1.04922	0.863999	0.91606	0.893247	1.1494	1.08693	513	4	1	1	1	4	4		1.02431	0.929515	0.95711	0.945118	1.0721	1.04256
Square	0.41281	2.99615	0.414059	0.0318492	0.00101593	3.07929	0.67061	2.9679	0.450516	0.413527	0.0221247	0.000490016	3.0403	0.427779	2.9913	0.183018	0.412736	0.0159168	0.00025335	3.0072	0.289143	2.98392	0.0837532			1.01014	0.907929	0.954171	0.907703	1.05274	0.946628	513	1	3	3	3	1	1		1.00506	0.952853	0.976817	0.952734	1.02603	0.972948
EPI	0.41281	2.99615	0.41122	0.0321557	0.00103652	3.1077	0.677197	2.99677	0.458596	0.410906	0.0220465	0.000489673	3.0499	0.427162	3.00035	0.182485	0.410375	0.016196	0.00026824	3.02921	0.295603	3.00437	0.0874487			1.03061	0.924214	0.953503	0.905058	1.11461	0.988397	513	2	4	2	2	3	2		1.01519	0.96136	0.976475	0.951345	1.05575	0.994181

### Sheet: RR=1 (town resample)
	Means of Ratios							Means of Ratios of Sqrts
	Prevalence			RR				Prevalence			RR
	n=7	n=15	n=30	n=7	n=15	n=30		n=7	n=15	n=30	n=7	n=15	n=30
SA	1.41655	2.04954	2.93484	1.23249	1.63468	2.05535		1.1862	1.41517	1.60374	1.09418	1.26547	1.35293
Quad	1.63375	2.28471	3.56292	25.9887	1.02077	1.22437		1.24233	1.43285	1.74549	1.61819	1.00081	1.0967
Square	1.04732	1.05577	1.11678	0.988721	1.00977	1.02717		1.02264	1.02634	1.05382	0.978942	1.00301	1.00993
EPI	2.09196	3.25619	5.14326	24.0599	1.60045	2.2579		1.41145	1.73092	2.1467	1.71739	1.24442	1.46522
	Prevalence												RR
	n=7				n=15				n=30				n=7				n=15				n=30
	mean	min	max	stdev	mean	min	max	stdev	mean	min	max	stdev	mean	min	max	stdev	mean	min	max	stdev	mean	min	max	stdev
SA	1.41655	1.0249	1.9741	0.233914	2.04954	1.05842	3.33835	0.61719	2.93484	0	5.58253	1.49565	1.23249	0.00695669	2.16855	0.325659	1.63468	0.711828	3.23438	0.478704	2.05535	0	4.47035	0.999703
Quad	1.63375	0.876609	5.86219	0.94471	2.28471	0.947036	9.35618	1.83204	3.56292	1.07116	17.7169	3.49261	25.9887	0.00836503	1255.9	177.486	1.02077	0.291179	1.75979	0.274756	1.22437	0.613154	2.23095	0.338944
Square	1.04732	0.940102	1.37818	0.0825023	1.05577	0.841895	1.40568	0.102744	1.11678	0.888829	1.73679	0.177007	0.988721	0.000467583	1.57104	0.262932	1.00977	0.593405	1.3406	0.121535	1.02717	0.654991	2.07716	0.190249
EPI	2.09196	1.07766	6.66864	1.07513	3.25619	1.13682	11.4734	2.12386	5.14326	1.34444	20.8132	3.85304	24.0599	0.0183723	1144.58	161.7	1.60045	0.622835	3.19338	0.591945	2.2579	0.82636	6.78177	1.12154
	Frequency of Rank for n=7 (1 is lowest ratio, 4 is highest ratio)
	Prevalence				RR
rank	1	2	3	4	1	2	3	4
SA	1	24	20	5	1	6	21	22
Quad	8	17	24	1	32	13	4	1
Square	41	9	0	0	15	20	8	7
EPI	0	0	6	44	2	11	17	20
	Frequency of Rank for n=15 (1 is lowest ratio, 4 is highest ratio)
	Prevalence				RR
rank	1	2	3	4	1	2	3	4
SA	0	24	18	8	2	2	15	31
Quad	1	25	23	1	26	19	5	0
Square	49	1	0	0	19	25	5	1
EPI	0	0	9	41	3	4	25	18
	Frequency of Rank for n=30 (1 is lowest ratio, 4 is highest ratio)
	Prevalence				RR
rank	1	2	3	4	1	2	3	4
SA	5	18	18	9	4	1	18	27
Quad	1	26	23	0	13	35	2	0
Square	44	6	0	0	33	12	4	1
EPI	0	0	9	41	0	2	26	22
																																	6	10	13	17	20	24
			population 1
	true	true	7							15							30
	mean	rr	mean	stdev	mse	mrr	srr	prr	mse_rr	mean	stdev	mse	mrr	srr	prr	mse_rr	mean	stdev	mse	mrr	srr	prr	mse_rr
Random	0.286905	1.04627	0.286276	0.0354638	0.00125808	1.07737	0.280178	1.03845	0.0785609	0.28679	0.0257357	0.000662339	1.06913	0.189139	1.04972	0.0357855	0.286669	0.0178364	0.000318193	1.05165	0.130717	1.04258	0.0171006
NewEPI	0.286905	1.04627	0.287444	0.0418424	0.00175108	1.10257	0.288408	1.06258	0.0834452	0.291162	0.0368789	0.00137818	1.08543	0.238408	1.05901	0.0570007	0.289107	0.032323	0.00104963	1.08414	0.205036	1.06559	0.042413			1.39187	1.06217	2.08077	1.59284	3.29871	2.48021	45	3	3	3	3	3	3		1.17977	1.03062	1.44249	1.26208	1.81623	1.57487
Quad	0.286905	1.04627	0.289073	0.0347029	0.00120899	1.03345	0.250259	0.996196	0.065137	0.29135	0.0273141	0.000765818	1.02227	0.184348	1.00285	0.0358695	0.289616	0.0234458	0.000557055	1.00286	0.141808	0.990555	0.0232137			0.960984	0.829127	1.15623	1.00235	1.75068	1.35748	45	1	1	2	2	2	2		0.980298	0.910564	1.07528	1.00117	1.32313	1.16511
Square	0.286905	1.04627	0.287249	0.0352935	0.00124575	1.08997	0.28468	1.04908	0.0810506	0.289469	0.0268561	0.000727824	1.0636	0.175297	1.04666	0.0307292	0.289334	0.0187227	0.000356439	1.06319	0.130852	1.05384	0.0171796			0.990201	1.03169	1.09887	0.858706	1.1202	1.00462	45	2	2	1	1	1	1		0.995089	1.01572	1.04827	0.926664	1.05839	1.00231
EPI	0.286905	1.04627	0.291441	0.0437839	0.00193761	1.0471	0.3091	0.995084	0.0981628	0.291289	0.0379466	0.00145916	1.0242	0.241412	0.989605	0.0614907	0.291238	0.0341223	0.00118311	1.01553	0.20059	0.992614	0.0431153			1.54013	1.24951	2.20305	1.71831	3.71821	2.52128	45	4	4	4	4	4	4		1.24102	1.11782	1.48427	1.31084	1.92827	1.58785
			population 2
	true	true	7							15							30
	mean	rr	mean	stdev	mse	mrr	srr	prr	mse_rr	mean	stdev	mse	mrr	srr	prr	mse_rr	mean	stdev	mse	mrr	srr	prr	mse_rr
Random	0.35139	1.04585	0.353098	0.0329546	0.00108892	1.07669	0.211649	1.05265	0.0448415	0.351232	0.0232238	0.00053937	1.04824	0.141704	1.03738	0.0201518	0.35107	0.0166304	0.000276673	1.04889	0.101439	1.04342	0.0102958
NewEPI	0.35139	1.04585	0.352234	0.0369246	0.00136414	1.07647	0.212924	1.05172	0.0453711	0.353438	0.0292476	0.000859616	1.05959	0.16641	1.04374	0.0276967	0.354224	0.026706	0.000721242	1.06025	0.131571	1.05032	0.0173309			1.25274	1.01181	1.59374	1.37441	2.60684	1.6833	54	2	3	2	3	3	3		1.11926	1.00589	1.26244	1.17235	1.61457	1.29742
Quad	0.35139	1.04585	0.366959	0.034213	0.00141292	1.01228	0.178828	0.994201	0.0346471	0.368685	0.0252442	0.000936387	1.00033	0.136944	0.989264	0.0219556	0.366939	0.0200315	0.000643032	1.00462	0.103786	0.99841	0.0130221			1.29754	0.772656	1.73608	1.08951	2.32416	1.2648	54	3	1	3	2	2	2		1.1391	0.879008	1.3176	1.0438	1.52452	1.12463
Square	0.35139	1.04585	0.344071	0.0313585	0.00103692	1.03272	0.206165	1.01146	0.0436867	0.345078	0.0241143	0.000621341	1.02225	0.143722	1.0108	0.0218845	0.344666	0.0171311	0.000338687	1.02636	0.103519	1.02048	0.0113598			0.952247	0.974246	1.15198	1.08599	1.22414	1.10335	54	1	2	1	1	1	1		0.975831	0.987039	1.0733	1.04211	1.10641	1.0504
EPI	0.35139	1.04585	0.365122	0.0384008	0.00166319	1.00436	0.207111	0.980407	0.0471778	0.363932	0.0313658	0.00114112	1.00688	0.157546	0.99189	0.0277324	0.361751	0.0259371	0.000780083	1.011	0.126013	1.001	0.0178908			1.52737	1.0521	2.11565	1.37618	2.81952	1.73768	54	4	4	4	4	4	4		1.23587	1.02572	1.45453	1.17311	1.67914	1.31821
			population 3
	true	true	7							15							30
	mean	rr	mean	stdev	mse	mrr	srr	prr	mse_rr	mean	stdev	mse	mrr	srr	prr	mse_rr	mean	stdev	mse	mrr	srr	prr	mse_rr
Random	0.123232	1.01164	0.122849	0.023219	0.000539269	1.22048	0.749293	1.00824	0.561452	0.123501	0.0165431	0.000273746	1.09629	0.432195	1.00685	0.186815	0.123505	0.0113574	0.000129065	1.04747	0.245287	1.00487	0.0602115
NewEPI	0.123232	1.01164	0.124774	0.0240371	0.00058016	1.22374	0.838634	0.996358	0.703541	0.124163	0.0183753	0.000338518	1.10058	0.539011	0.98722	0.291129	0.124225	0.0143657	0.000207359	1.05181	0.336288	0.99635	0.113323			1.07583	1.25307	1.23661	1.55838	1.60663	1.88209	63	2	4	3	4	2	4		1.03722	1.11941	1.11203	1.24835	1.26753	1.37189
Quad	0.123232	1.01164	0.131795	0.0228813	0.000596879	1.21699	0.770025	1.00797	0.592952	0.131338	0.0163232	0.000332154	1.08928	0.491293	0.987815	0.241936	0.132637	0.0128376	0.000253258	1.03169	0.244681	0.99122	0.0602858			1.10683	1.05611	1.21336	1.29506	1.96225	1.00123	63	3	2	2	3	3	1		1.05206	1.02767	1.10153	1.13801	1.4008	1.00062
Square	0.123232	1.01164	0.125037	0.0229085	0.000528057	1.26339	0.778906	1.04371	0.607723	0.124836	0.016581	0.000277502	1.12911	0.452271	1.0323	0.204976	0.125092	0.0118844	0.000144698	1.06571	0.256555	1.0205	0.065899			0.97921	1.08241	1.01372	1.09721	1.12113	1.09446	63	1	3	1	2	1	2		0.989551	1.04039	1.00684	1.04748	1.05883	1.04616
EPI	0.123232	1.01164	0.133025	0.0250121	0.000721508	1.18638	0.644678	1.00041	0.415736	0.13247	0.0186546	0.000433335	1.06443	0.384844	0.977379	0.149279	0.131945	0.0147805	0.000294379	1.05061	0.289791	0.999233	0.0841328			1.33794	0.740466	1.58298	0.79907	2.28086	1.39729	63	4	1	4	1	4	3		1.15669	0.860503	1.25816	0.893907	1.51025	1.18207
			population 4
	true	true	7							15							30
	mean	rr	mean	stdev	mse	mrr	srr	prr	mse_rr	mean	stdev	mse	mrr	srr	prr	mse_rr	mean	stdev	mse	mrr	srr	prr	mse_rr
Random	0.117669	1.09511	0.116904	0.0247328	0.000612296	1.17067	0.496056	1.0798	0.246306	0.117803	0.0170139	0.000289491	1.13074	0.328275	1.08447	0.107878	0.118154	0.0125144	0.000156845	1.12488	0.233639	1.10065	0.0546179
NewEPI	0.117669	1.09511	0.119939	0.0278593	0.000781293	1.17108	0.520203	1.0764	0.270961	0.120352	0.0248863	0.000626526	1.18475	0.393589	1.12696	0.155927	0.121649	0.0215644	0.000480864	1.13391	0.302938	1.1017	0.0918149			1.27601	1.1001	2.16424	1.4454	3.06585	1.68104	72	2	3	2	4	2	4		1.1296	1.04886	1.47113	1.20225	1.75096	1.29655
Quad	0.117669	1.09511	0.137952	0.026013	0.00108808	1.20163	0.464518	1.11334	0.216109	0.137786	0.019335	0.000778536	1.14087	0.298738	1.09886	0.0892585	0.13803	0.0156465	0.000659383	1.12007	0.223297	1.09578	0.049862			1.77704	0.877402	2.68933	0.827404	4.20403	0.912925	72	3	1	3	1	3	1		1.33306	0.936697	1.63992	0.909618	2.05037	0.955471
Square	0.117669	1.09511	0.120156	0.0244577	0.000604364	1.2164	0.535008	1.11262	0.28654	0.119899	0.0178504	0.00032361	1.13846	0.313254	1.09572	0.0981284	0.120513	0.013083	0.000179253	1.13887	0.231366	1.11557	0.0539488			0.987045	1.16335	1.11786	0.909627	1.14286	0.987751	72	1	4	1	2	1	2		0.993501	1.07859	1.05729	0.953744	1.06905	0.993856
EPI	0.117669	1.09511	0.13881	0.031376	0.0014314	1.20502	0.489235	1.11087	0.239599	0.138841	0.0274458	0.00120153	1.16094	0.353075	1.10622	0.124785	0.138121	0.0241024	0.00099921	1.15945	0.28078	1.12486	0.0797225			2.33775	0.972771	4.15048	1.15673	6.37067	1.45964	72	4	2	4	3	4	3		1.52897	0.986291	2.03727	1.07551	2.52402	1.20816
			population 5
	true	true	7							15							30
	mean	rr	mean	stdev	mse	mrr	srr	prr	mse_rr	mean	stdev	mse	mrr	srr	prr	mse_rr	mean	stdev	mse	mrr	srr	prr	mse_rr
Random	0.065515	1.14458	0.0653052	0.0193439	0.00037423	1.57022	1.22971	1.17344	1.51302	0.0657576	0.0144015	0.000207462	1.39058	0.910129	1.1344	0.828438	0.0654637	0.0101953	0.000103947	1.24323	0.492373	1.12878	0.242681
NewEPI	0.065515	1.14458	0.0663213	0.0271683	0.000738767	1.52814	1.41715	1.10508	2.00987	0.0669256	0.0243932	0.000597018	1.53452	1.44519	1.11207	2.08963	0.0673481	0.0238887	0.00057403	1.45508	1.0414	1.16341	1.08487			1.9741	1.32839	2.87772	2.52237	5.52235	4.47035	81	4	4	4	4	4	3		1.40503	1.15256	1.69638	1.5882	2.34997	2.11432
Quad	0.065515	1.14458	0.063862	0.0200662	0.000405385	1.24196	0.984066	0.938545	1.01084	0.0631687	0.0157578	0.000253813	1.21148	0.986872	0.948828	1.01224	0.0626014	0.0136047	0.000193577	1.08168	0.593421	0.94685	0.391246			1.08325	0.668092	1.22342	1.22186	1.86227	1.61218	81	2	1	2	1	2	2		1.04079	0.817369	1.10608	1.10538	1.36465	1.26972
Square	0.065515	1.14458	0.0649201	0.0190486	0.000363203	1.47772	1.14739	1.10643	1.31796	0.0657456	0.0138738	0.000192535	1.40124	1.05385	1.1475	1.11061	0.0655907	0.00968384	9.37824e-05	1.23354	0.494394	1.12055	0.245003			0.970533	0.871079	0.928051	1.3406	0.902216	1.00957	81	1	2	1	2	1	1		0.985156	0.933316	0.963354	1.15784	0.949851	1.00477
EPI	0.065515	1.14458	0.0626459	0.026374	0.00070382	1.30553	1.19596	0.907012	1.48676	0.0620592	0.0240959	0.000592555	1.30692	1.1437	0.916442	1.3601	0.0618891	0.0225512	0.000521704	1.23005	1.26321	0.920736	1.64581			1.88071	0.982644	2.85621	1.64176	5.01895	6.78177	81	3	3	3	3	3	4		1.37139	0.991284	1.69003	1.28131	2.2403	2.60418
			population 6
	true	true	7							15							30
	mean	rr	mean	stdev	mse	mrr	srr	prr	mse_rr	mean	stdev	mse	mrr	srr	prr	mse_rr	mean	stdev	mse	mrr	srr	prr	mse_rr
Random	0.231311	1.21589	0.231458	0.0314476	0.000988973	1.26034	0.359002	1.2046	0.12901	0.232274	0.0227937	0.00052048	1.247	0.246961	1.21869	0.0609976	0.230157	0.0157919	0.000250716	1.2391	0.168947	1.22493	0.0286248
NewEPI	0.231311	1.21589	0.23095	0.0426837	0.00182203	1.30413	0.443455	1.22182	0.196688	0.231621	0.0375751	0.00141198	1.23691	0.341536	1.18259	0.117756	0.229931	0.0331318	0.00109962	1.24485	0.296323	1.20267	0.0879821			1.84234	1.52459	2.71285	1.9305	4.38592	3.07363	90	4	4	3	4	3	4		1.35733	1.23474	1.64707	1.38942	2.09426	1.75318
Quad	0.231311	1.21589	0.232575	0.0324344	0.00105359	1.17005	0.333358	1.12138	0.12006	0.234044	0.026902	0.000731187	1.15963	0.229435	1.1334	0.059445	0.233554	0.0216537	0.000473914	1.16181	0.181703	1.14468	0.0380868			1.06534	0.930624	1.40483	0.974547	1.89024	1.33055	90	1	1	2	1	2	2		1.03215	0.964688	1.18526	0.987192	1.37486	1.1535
Square	0.231311	1.21589	0.218583	0.0311881	0.0011347	1.29503	0.389424	1.23127	0.151888	0.22087	0.0225148	0.000615931	1.2612	0.256634	1.23087	0.0660854	0.220276	0.016061	0.000379727	1.2447	0.175792	1.22994	0.0311002			1.14735	1.17733	1.18339	1.08341	1.51457	1.08648	90	2	2	1	2	1	1		1.07114	1.08505	1.08784	1.04087	1.23068	1.04234
EPI	0.231311	1.21589	0.233527	0.042385	0.0018014	1.22492	0.425725	1.14762	0.185903	0.233644	0.0382223	0.00146639	1.19968	0.3265	1.15078	0.110842	0.232866	0.0350235	0.00122906	1.19318	0.268656	1.15803	0.0755238			1.82148	1.44099	2.81737	1.81715	4.90222	2.6384	90	3	3	4	3	4	3		1.34962	1.20041	1.6785	1.34802	2.2141	1.62432
			population 7
	true	true	7							15							30
	mean	rr	mean	stdev	mse	mrr	srr	prr	mse_rr	mean	stdev	mse	mrr	srr	prr	mse_rr	mean	stdev	mse	mrr	srr	prr	mse_rr
Random	0.0352199	0.888177	0.0351539	0.0129533	0.000167792	1.07787	0.761849	0.977216	0.588342	0.0353738	0.00925618	8.57004e-05	1.17759	0.863482	0.892949	0.745624	0.0349342	0.00694788	4.83546e-05	1.15589	0.858753	0.888481	0.737457
NewEPI	0.0352199	0.888177	0.0350835	0.0132457	0.000175467	0.931791	0.683276	0.844546	0.46877	0.0351344	0.0102598	0.000105271	1.16985	0.893267	0.855783	0.798975	0.0352214	0.00808992	6.54468e-05	1.11612	0.869566	0.850869	0.757537			1.04574	0.796764	1.22836	1.07155	1.35348	1.02723	99	3	3	3	4	3	4		1.02261	0.892617	1.10831	1.03516	1.16339	1.01352
Quad	0.0352199	0.888177	0.0354263	0.0127757	0.000163261	0.888062	0.656775	0.757477	0.448436	0.0351967	0.00957315	9.16457e-05	1.04889	0.802334	0.78017	0.655405	0.0357735	0.00717559	5.17954e-05	0.97184	0.662654	0.773877	0.452175			0.972996	0.762203	1.06937	0.879003	1.07116	0.613154	99	1	2	2	2	2	1		0.986405	0.873042	1.0341	0.937551	1.03497	0.783042
Square	0.0352199	0.888177	0.035128	0.0131004	0.000171629	0.984224	0.697994	0.856132	0.488223	0.0345522	0.00936138	8.80812e-05	1.15763	0.818864	0.878824	0.670626	0.0350683	0.00666044	4.43843e-05	1.06283	0.694652	0.866131	0.483027			1.02287	0.829828	1.02778	0.899416	0.917892	0.654991	99	2	4	1	3	1	2		1.01137	0.910949	1.0138	0.948375	0.958067	0.809315
EPI	0.0352199	0.888177	0.0354228	0.0148437	0.000220376	-nan	-nan	0.742112	0.021335	0.0349462	0.0113699	0.000129349	1.02478	0.795654	0.742093	0.654406	0.0348938	0.00868027	7.54533e-05	1.00035	0.770054	0.760029	0.609405			1.31339	0.0362629	1.50932	0.877662	1.56042	0.82636	99	4	1	4	1	4	3		1.14603	0.190428	1.22854	0.936836	1.24917	0.909044
			population 8
	true	true	7							15							30
	mean	rr	mean	stdev	mse	mrr	srr	prr	mse_rr	mean	stdev	mse	mrr	srr	prr	mse_rr	mean	stdev	mse	mrr	srr	prr	mse_rr
Random	0.217618	1.09162	0.218823	0.0303325	0.000921513	1.23844	0.594884	1.10246	0.354004	0.218483	0.0212903	0.000454025	1.13856	0.296011	1.08772	0.0876377	0.217257	0.0155513	0.000241973	1.13037	0.21594	1.10146	0.0467269
NewEPI	0.217618	1.09162	0.220416	0.0395942	0.00157553	1.26362	0.656998	1.08884	0.431654	0.218523	0.0350076	0.00122635	1.18496	0.470112	1.08286	0.221082	0.221412	0.032365	0.00106189	1.18625	0.355099	1.11983	0.126891			1.70972	1.21935	2.70106	2.52268	4.38845	2.71559	108	3	3	4	4	4	4		1.30756	1.10424	1.64349	1.5883	2.09486	1.6479
Quad	0.217618	1.09162	0.227089	0.0320902	0.00111948	1.18248	0.574042	1.0325	0.333019	0.225597	0.0255328	0.000715588	1.06867	0.288948	1.01286	0.0896941	0.223874	0.0208008	0.000471811	1.04712	0.237036	1.00751	0.0632606			1.21483	0.940721	1.5761	1.02346	1.94985	1.35384	108	2	1	2	1	2	2		1.10219	0.969908	1.25543	1.01166	1.39637	1.16354
Square	0.217618	1.09162	0.213718	0.0313662	0.000999048	1.22884	0.706429	1.06059	0.500005	0.214753	0.0208783	0.000444112	1.14285	0.307649	1.08667	0.0946724	0.215732	0.0155247	0.000244573	1.10791	0.212343	1.07927	0.0452421			1.08414	1.41243	0.978166	1.08027	1.01074	0.968223	108	1	4	1	2	1	1		1.04122	1.18845	0.989023	1.03936	1.00536	0.983983
EPI	0.217618	1.09162	0.223731	0.0395302	0.00160001	1.15366	0.607073	0.981594	0.380643	0.223025	0.0341042	0.00119233	1.10766	0.452168	0.996547	0.213495	0.223269	0.0304404	0.000958552	1.08556	0.336358	1.01772	0.118598			1.73628	1.07525	2.62614	2.43611	3.9614	2.53811	108	4	2	3	3	3	3		1.31768	1.03694	1.62054	1.5608	1.99033	1.59314
			population 9
	true	true	7							15							30
	mean	rr	mean	stdev	mse	mrr	srr	prr	mse_rr	mean	stdev	mse	mrr	srr	prr	mse_rr	mean	stdev	mse	mrr	srr	prr	mse_rr
Random	0.0566972	1.13395	0.0558918	0.0159996	0.000256636	1.37473	0.943615	1.11208	0.890888	0.0564584	0.0111939	0.00012536	1.50816	1.11612	1.141	1.24577	0.0569464	0.00837325	7.01734e-05	1.3787	0.791696	1.1704	0.628111
NewEPI	0.0566972	1.13395	0.0563278	0.0170398	0.000290491	1.43591	0.996145	1.17614	0.994085	0.0577637	0.0137314	0.000189689	1.56021	1.24513	1.13232	1.55035	0.057844	0.0108262	0.000118522	1.39614	0.939393	1.10737	0.883166			1.13192	1.11584	1.51315	1.24449	1.68898	1.40607	117	3	4	3	4	3	4		1.06392	1.05633	1.2301	1.11557	1.29961	1.18578
Quad	0.0566972	1.13395	0.0529537	0.0156313	0.000258351	1.16017	0.859785	0.934113	0.779165	0.0525217	0.0119969	0.00016136	1.26472	0.989284	0.921833	1.02368	0.0536036	0.0092903	9.58799e-05	1.12947	0.71632	0.919556	0.559079			1.00668	0.874594	1.28717	0.82172	1.36633	0.890096	117	1	1	2	1	2	1		1.00334	0.935197	1.13454	0.906487	1.1689	0.943449
Square	0.0566972	1.13395	0.0540673	0.0161166	0.000266661	1.35762	0.988294	1.07849	0.979801	0.0538708	0.0110109	0.000129228	1.4618	1.09905	1.08842	1.20998	0.0534354	0.00819033	7.77208e-05	1.34652	0.88516	1.09842	0.784771			1.03906	1.0998	1.03086	0.971271	1.10755	1.24941	117	2	3	1	3	1	3		1.01934	1.04871	1.01531	0.985531	1.0524	1.11777
EPI	0.0566972	1.13395	0.0529878	0.0172276	0.00031055	1.17347	0.892339	0.877979	0.86179	0.0531417	0.0141814	0.000213754	1.2816	1.0587	0.897294	1.17685	0.0529249	0.0120339	0.000159045	1.19119	0.765983	0.916587	0.633977			1.21008	0.967339	1.70511	0.944675	2.26646	1.00934	117	4	2	4	2	4	2		1.10004	0.983534	1.3058	0.971944	1.50548	1.00466
			population 10
	true	true	7							15							30
	mean	rr	mean	stdev	mse	mrr	srr	prr	mse_rr	mean	stdev	mse	mrr	srr	prr	mse_rr	mean	stdev	mse	mrr	srr	prr	mse_rr
Random	0.133158	1.07802	0.134065	0.0280976	0.000790298	1.364	0.887043	1.08283	0.786868	0.133431	0.019161	0.000367218	1.26784	0.728262	1.09029	0.530516	0.132995	0.013393	0.000179399	1.14002	0.327857	1.07496	0.1075
NewEPI	0.133158	1.07802	0.131469	0.0326949	0.00107181	1.36643	1.01934	1.05137	1.03976	0.131662	0.0261127	0.000684111	1.26751	0.751293	1.07363	0.56446	0.132716	0.023819	0.00056754	1.14648	0.464152	1.04766	0.216359			1.35621	1.3214	1.86295	1.06398	3.16356	2.01265	126	3	4	3	4	3	3		1.16456	1.14952	1.3649	1.0315	1.77864	1.41868
Quad	0.133158	1.07802	0.131239	0.0262507	0.000692782	1.2014	0.85294	0.944426	0.745354	0.13166	0.0214573	0.00046266	1.1037	0.666961	0.935043	0.465279	0.131947	0.0165894	0.000276675	1.0407	0.397535	0.957282	0.172612			0.876609	0.947241	1.2599	0.877032	1.54223	1.6057	126	1	1	2	3	2	1		0.936274	0.973263	1.12245	0.9365	1.24187	1.26716
Square	0.133158	1.07802	0.133488	0.0272553	0.00074296	1.32951	0.977847	1.02553	0.95894	0.131588	0.019814	0.000395059	1.19303	0.560636	1.0557	0.314811	0.132158	0.0142164	0.000203106	1.14579	0.472344	1.06442	0.223294			0.940102	1.21868	1.07582	0.593405	1.13215	2.07716	126	2	3	1	1	1	4		0.969588	1.10394	1.03722	0.770328	1.06402	1.44124
EPI	0.133158	1.07802	0.133772	0.0346965	0.00120422	1.24273	0.958058	0.928813	0.940138	0.133427	0.0312608	0.00097731	1.10086	0.634379	0.925384	0.425734	0.132902	0.0274284	0.000752383	1.04328	0.444135	0.942694	0.215569			1.52376	1.19478	2.66139	0.802491	4.19391	2.0053	126	4	2	4	2	4	2		1.23441	1.09306	1.63138	0.895819	2.0479	1.41609
			population 11
	true	true	7							15							30
	mean	rr	mean	stdev	mse	mrr	srr	prr	mse_rr	mean	stdev	mse	mrr	srr	prr	mse_rr	mean	stdev	mse	mrr	srr	prr	mse_rr
Random	0.27207	1.05314	0.271783	0.0364675	0.00132996	1.20549	0.631078	1.04575	0.398314	0.272134	0.024912	0.000620612	1.11691	0.318065	1.05488	0.101168	0.271299	0.0180731	0.000327231	1.09053	0.23125	1.05606	0.0534851
NewEPI	0.27207	1.05314	0.270753	0.0442627	0.00196092	1.23779	0.750152	1.05034	0.562736	0.272039	0.0381757	0.00145738	1.15293	0.441382	1.05985	0.194863	0.272933	0.0358722	0.00128756	1.1142	0.366325	1.04625	0.134241			1.47442	1.41279	2.3483	1.92613	3.93471	2.50989	135	2	3	2	3	2	3		1.21426	1.18861	1.53242	1.38785	1.98361	1.58426
Quad	0.27207	1.05314	0.332237	0.036189	0.00492971	1.25975	0.533294	1.13477	0.291066	0.330996	0.0273962	0.00422283	1.23242	0.369345	1.16342	0.148577	0.331595	0.0233635	0.00408908	1.20931	0.293417	1.1613	0.0977921			3.70666	0.730745	6.8043	1.46862	12.496	1.8284	135	3	1	3	2	3	2		1.92527	0.854836	2.6085	1.21186	3.53497	1.35218
Square	0.27207	1.05314	0.271644	0.0374096	0.00139966	1.19541	0.593934	1.05156	0.35276	0.271711	0.0256486	0.000657979	1.12576	0.354977	1.05084	0.126014	0.271033	0.0186203	0.000347791	1.10796	0.233676	1.06788	0.0548217			1.05241	0.885633	1.06021	1.24559	1.06283	1.02499	135	1	2	1	1	1	1		1.02587	0.941081	1.02967	1.11606	1.03094	1.01242
EPI	0.27207	1.05314	0.330153	0.0472175	0.00560313	1.31421	0.764212	1.12243	0.588821	0.32995	0.0422303	0.00513349	1.2626	0.562403	1.13543	0.323069	0.329241	0.0394376	0.00482385	1.23082	0.40361	1.15452	0.173179			4.213	1.47828	8.27167	3.19338	14.7414	3.23789	135	4	4	4	4	4	4		2.05256	1.21585	2.87605	1.787	3.83945	1.79941
			population 12
	true	true	7							15							30
	mean	rr	mean	stdev	mse	mrr	srr	prr	mse_rr	mean	stdev	mse	mrr	srr	prr	mse_rr	mean	stdev	mse	mrr	srr	prr	mse_rr
Random	0.201269	1.08862	0.200522	0.0259984	0.000676475	1.18996	0.449647	1.09863	0.202283	0.200106	0.0187775	0.000353947	1.13449	0.26053	1.09159	0.0678847	0.201189	0.0132658	0.000175988	1.1036	0.183187	1.08194	0.0336021
NewEPI	0.201269	1.08862	0.201177	0.027065	0.000732523	1.18826	0.448633	1.09034	0.201275	0.20157	0.0207603	0.000431081	1.11961	0.291166	1.07083	0.0850941	0.201812	0.016306	0.00026618	1.09676	0.201388	1.07246	0.0408183			1.08285	0.995016	1.21792	1.25351	1.51249	1.21475	144	2	3	2	4	2	4		1.0406	0.997505	1.1036	1.1196	1.22983	1.10216
Quad	0.201269	1.08862	0.211771	0.0269447	0.000836309	1.15273	0.42549	1.05907	0.181915	0.211651	0.019071	0.000471489	1.08017	0.253223	1.04329	0.0661767	0.211451	0.0141225	0.000303118	1.06521	0.169291	1.04528	0.0305378			1.23627	0.899311	1.33209	0.97484	1.72238	0.908806	144	3	1	3	2	3	1		1.11188	0.94832	1.15416	0.98734	1.3124	0.953313
Square	0.201269	1.08862	0.205999	0.0263143	0.000714815	1.22681	0.450934	1.12867	0.204945	0.208362	0.0193098	0.000423179	1.13496	0.254505	1.09513	0.0648152	0.206888	0.0139049	0.000224919	1.13339	0.186676	1.11104	0.0353506			1.05668	1.01316	1.1956	0.954783	1.27804	1.05204	144	1	4	1	1	1	2		1.02795	1.00656	1.09343	0.97713	1.1305	1.02569
EPI	0.201269	1.08862	0.212717	0.02718	0.000869809	1.144	0.442132	1.04731	0.197187	0.212127	0.021028	0.000560073	1.08331	0.277703	1.03995	0.0794877	0.211572	0.0156075	0.000349746	1.0766	0.190609	1.0528	0.0376149			1.2858	0.97481	1.58236	1.17092	1.98733	1.11942	144	4	2	4	3	4	3		1.13393	0.987325	1.25792	1.08209	1.40973	1.05803
			population 13
	true	true	7							15							30
	mean	rr	mean	stdev	mse	mrr	srr	prr	mse_rr	mean	stdev	mse	mrr	srr	prr	mse_rr	mean	stdev	mse	mrr	srr	prr	mse_rr
Random	0.255839	1.03494	0.254353	0.0302914	0.000919777	1.1411	0.403795	1.04768	0.163213	0.255478	0.0218345	0.000476876	1.08768	0.258797	1.04569	0.0670914	0.256463	0.0157433	0.000248241	1.05886	0.168488	1.04125	0.028428
NewEPI	0.255839	1.03494	0.257335	0.0332963	0.00111088	1.11893	0.444968	1.01971	0.198228	0.258124	0.0252798	0.000644289	1.07398	0.300058	1.02155	0.0902141	0.256786	0.0218584	0.000478686	1.05092	0.22956	1.01859	0.0529651			1.20777	1.21454	1.35106	1.34464	1.92832	1.86313	153	3	3	3	4	3	4		1.09899	1.10206	1.16235	1.15959	1.38864	1.36497
Quad	0.255839	1.03494	0.267775	0.0304056	0.00106697	1.09262	0.429425	1.00797	0.185133	0.268604	0.0216137	0.000630097	1.0445	0.257035	1.00249	0.06712	0.269893	0.0166713	0.000475447	1.02052	0.183345	0.999903	0.034843			1.16003	1.13431	1.3213	1.00043	1.91527	1.22566	153	2	2	2	1	2	2		1.07705	1.06504	1.14948	1.00021	1.38393	1.10709
Square	0.255839	1.03494	0.255696	0.0298531	0.000891228	1.15281	0.428283	1.05373	0.183779	0.257145	0.0211891	0.000450684	1.08322	0.269713	1.03779	0.0727532	0.256442	0.0150959	0.00022825	1.05863	0.183518	1.03714	0.0336837			0.968961	1.12601	0.945076	1.08439	0.919469	1.18488	153	1	1	1	2	1	1		0.984358	1.06114	0.97215	1.04134	0.95889	1.08852
EPI	0.255839	1.03494	0.268383	0.0331449	0.00125594	1.12764	0.608326	1.00712	0.370834	0.26786	0.0254851	0.000793995	1.06468	0.28557	1.01303	0.0820303	0.267735	0.0200586	0.000543862	1.05554	0.216669	1.02651	0.0470165			1.36548	2.27209	1.66499	1.22266	2.19087	1.65388	153	4	4	4	3	4	3		1.16854	1.50735	1.29035	1.10574	1.48016	1.28603
			population 14
	true	true	7							15							30
	mean	rr	mean	stdev	mse	mrr	srr	prr	mse_rr	mean	stdev	mse	mrr	srr	prr	mse_rr	mean	stdev	mse	mrr	srr	prr	mse_rr
Random	0.0541446	1.23463	0.054685	0.0173805	0.000302374	1.45746	1.11668	1.25313	1.24732	0.05417	0.011981	0.000143545	1.33595	0.574041	1.25496	0.329936	0.0541157	0.00893497	7.98344e-05	1.27181	0.390148	1.22822	0.152257
NewEPI	0.0541446	1.23463	0.0555927	0.0216207	0.000469552	1.46192	1.37584	1.20683	1.89371	0.054985	0.017633	0.000311629	1.33563	0.708313	1.22215	0.501863	0.0543319	0.0158097	0.000249982	1.30214	0.598422	1.23244	0.358114			1.55288	1.51823	2.17095	1.52109	3.13125	2.35204	162	2	4	2	4	2	4		1.24615	1.23216	1.47341	1.23332	1.76953	1.53364
Quad	0.0541446	1.23463	0.0690482	0.0195401	0.000603933	1.47982	0.965116	1.31016	0.937154	0.0689874	0.0150422	0.000446576	1.41299	0.566305	1.33288	0.330354	0.0693018	0.0125016	0.000386031	1.34993	0.394906	1.31172	0.161894			1.99731	0.751336	3.11106	1.00127	4.83539	1.06329	162	3	1	3	1	3	2		1.41326	0.866796	1.76382	1.00063	2.19895	1.03116
Square	0.0541446	1.23463	0.0574311	0.0175608	0.000319183	1.48785	1.14224	1.24924	1.30493	0.0564286	0.0123046	0.00015662	1.36644	0.606009	1.26894	0.368424	0.0569217	0.00867982	8.30514e-05	1.3175	0.392955	1.27448	0.156002			1.05559	1.04619	1.09109	1.11665	1.0403	1.0246	162	1	3	1	2	1	1		1.02742	1.02283	1.04455	1.05672	1.01995	1.01222
EPI	0.0541446	1.23463	0.0684562	0.0246394	0.000811922	1.49571	1.06603	1.29294	1.13982	0.068125	0.0213137	0.000649725	1.41381	0.704656	1.30169	0.501037	0.0678669	0.0193384	0.000562275	1.35708	0.539881	1.29692	0.295352			2.68516	0.913818	4.52629	1.51859	7.04302	1.93983	162	4	2	4	3	4	3		1.63865	0.955938	2.12751	1.23231	2.65387	1.39278
			population 15
	true	true	7							15							30
	mean	rr	mean	stdev	mse	mrr	srr	prr	mse_rr	mean	stdev	mse	mrr	srr	prr	mse_rr	mean	stdev	mse	mrr	srr	prr	mse_rr
Random	0.0722063	1.10658	0.0722856	0.0178972	0.000320316	1.37575	0.976842	1.08934	0.954518	0.0724106	0.0125846	0.000158414	1.26713	0.686367	1.11937	0.471263	0.072826	0.00882302	7.82296e-05	1.18046	0.340538	1.12021	0.116152
NewEPI	0.0722063	1.10658	0.0723511	0.0204307	0.000417434	1.42936	1.11729	1.07928	1.24908	0.0731874	0.0161721	0.000262499	1.24754	0.696421	1.06322	0.486882	0.0678337	-nan	1.91196e-05	0.732133	0	0.732133	0.140211			1.3032	1.3086	1.65705	1.03314	0.244404	1.20713	171	4	3	4	3	1	3		1.14158	1.14394	1.28726	1.01644	0.494372	1.0987
Quad	0.0722063	1.10658	0.0702408	0.0186212	0.000350612	1.34183	0.94176	1.06358	0.888761	0.0710068	0.0129921	0.000170233	1.19787	0.54327	1.06143	0.297181	0.0718727	0.00988584	9.7841e-05	1.13671	0.342816	1.07458	0.118547			1.09458	0.93111	1.07461	0.630605	1.25069	1.02062	171	2	1	2	1	3	1		1.04622	0.96494	1.03664	0.794106	1.11834	1.01026
Square	0.0722063	1.10658	0.0728805	0.018316	0.00033593	1.46714	1.0682	1.1303	1.14161	0.0720739	0.0125142	0.000156623	1.27061	0.622656	1.12592	0.388075	0.0722771	0.00916089	8.39269e-05	1.16795	0.359134	1.10342	0.128987			1.04875	1.19601	0.988694	0.823477	1.07283	1.1105	171	1	2	1	2	2	2		1.02408	1.09362	0.994331	0.907456	1.03577	1.0538
EPI	0.0722063	1.10658	0.0717107	0.0188094	0.000354039	1.40597	1.13758	1.06084	1.29618	0.0724357	0.0154342	0.000238267	1.24232	0.754161	1.06546	0.57045	0.0727068	0.0126551	0.000160402	1.18811	0.461164	1.08726	0.213045			1.10528	1.35794	1.50408	1.21047	2.0504	1.8342	171	3	4	3	4	4	4		1.05132	1.16531	1.22641	1.10021	1.43192	1.35433
			population 16
	true	true	7							15							30
	mean	rr	mean	stdev	mse	mrr	srr	prr	mse_rr	mean	stdev	mse	mrr	srr	prr	mse_rr	mean	stdev	mse	mrr	srr	prr	mse_rr
Random	0.233636	1.0267	0.232573	0.0305841	0.000936517	1.12366	0.391638	1.04216	0.153619	0.233381	0.021699	0.000470912	1.05452	0.221607	1.02383	0.0491179	0.233922	0.0159033	0.000252997	1.04734	0.155836	1.0312	0.0243051
NewEPI	0.233636	1.0267	0.23006	0.0396991	0.00158881	1.12532	0.495551	1.02651	0.245571	0.231451	0.0343549	0.00118503	1.06696	0.302739	1.01871	0.0917147	0.231701	0.0308488	0.000955393	1.04551	0.243825	1.01357	0.059623			1.69651	1.59857	2.51647	1.86724	3.77631	2.45311	180	3	4	3	3	3	3		1.3025	1.26434	1.58634	1.36647	1.94327	1.56624
Quad	0.233636	1.0267	0.245845	0.0344342	0.00133477	1.07706	0.362741	1.00686	0.131975	0.247381	0.0251584	0.00082187	1.06388	0.240734	1.02907	0.0579585	0.24654	0.020912	0.000603825	1.04549	0.181388	1.02516	0.032904			1.42525	0.859102	1.74527	1.17999	2.38669	1.35379	180	2	2	2	1	2	2		1.19384	0.926877	1.32109	1.08627	1.54489	1.16352
Square	0.233636	1.0267	0.237409	0.0331551	0.0011135	1.10933	0.355976	1.04151	0.126938	0.237903	0.0221232	0.000507643	1.08572	0.240172	1.05055	0.0582514	0.236706	0.0156747	0.000255121	1.06604	0.167695	1.04924	0.0286297			1.18898	0.826317	1.078	1.18595	1.0084	1.17793	180	1	1	1	2	1	1		1.0904	0.90902	1.03827	1.08901	1.00419	1.08532
EPI	0.233636	1.0267	0.248435	0.0421238	0.00199342	1.11125	0.467673	1.01227	0.218926	0.246956	0.0372929	0.00156818	1.06067	0.312396	1.00796	0.0979424	0.244949	0.0329095	0.00121102	1.0537	0.26571	1.01986	0.0706486			2.12855	1.42512	3.3301	1.99403	4.7867	2.90674	180	4	3	4	4	4	4		1.45896	1.19378	1.82486	1.4121	2.18785	1.70492
			population 17
	true	true	7							15							30
	mean	rr	mean	stdev	mse	mrr	srr	prr	mse_rr	mean	stdev	mse	mrr	srr	prr	mse_rr	mean	stdev	mse	mrr	srr	prr	mse_rr
Random	0.196446	1.06087	0.19676	0.0271803	0.000738867	1.24994	0.678487	1.06866	0.460405	0.195477	0.0186087	0.000347223	1.1226	0.34679	1.05102	0.12036	0.19632	0.0125271	0.000156944	1.09033	0.225441	1.05537	0.0508539
NewEPI	0.196446	1.06087	0.196486	0.02951	0.000870842	1.30109	0.836224	1.06499	0.699288	0.196667	0.0227414	0.00051722	1.16166	0.470468	1.05293	0.221403	0.198056	0.0231651	0.000539214	1.09975	0.322852	1.03948	0.104691			1.17862	1.51885	1.48959	1.8395	3.43571	2.05866	189	2	3	2	4	4	4		1.08564	1.23242	1.22049	1.35628	1.85357	1.4348
Quad	0.196446	1.06087	0.208577	0.029106	0.00099432	1.22031	0.71773	1.05561	0.515164	0.209165	0.020207	0.000570096	1.11628	0.357083	1.04669	0.127709	0.209612	0.0146929	0.000389225	1.08288	0.218061	1.05093	0.0476494			1.34574	1.11894	1.64187	1.06106	2.48002	0.936986	189	4	1	3	1	2	1		1.16006	1.0578	1.28136	1.03008	1.57481	0.967981
Square	0.196446	1.06087	0.20358	0.0279641	0.000832885	1.32755	0.848913	1.11246	0.723315	0.203903	0.0183285	0.000391541	1.18314	0.364175	1.1097	0.135008	0.203675	0.0137784	0.000242103	1.14575	0.223295	1.11397	0.0526803			1.12725	1.57104	1.12764	1.1217	1.54261	1.03591	189	1	4	1	2	1	2		1.06172	1.25341	1.0619	1.0591	1.24202	1.0178
EPI	0.196446	1.06087	0.208252	0.0288794	0.000973401	1.23662	0.723536	1.05254	0.523574	0.209082	0.0217525	0.00063284	1.13634	0.39663	1.05219	0.157391	0.20939	0.0183799	0.000505368	1.10343	0.27917	1.05442	0.0779775			1.31742	1.1372	1.82258	1.30766	3.22005	1.53336	189	3	2	4	3	3	3		1.14779	1.0664	1.35003	1.14353	1.79445	1.23829
			population 18
	true	true	7							15							30
	mean	rr	mean	stdev	mse	mrr	srr	prr	mse_rr	mean	stdev	mse	mrr	srr	prr	mse_rr	mean	stdev	mse	mrr	srr	prr	mse_rr
Random	0.0833956	1.04102	0.083313	0.0203511	0.000414174	1.30667	1.00567	1.01316	1.01215	0.083516	0.0148766	0.000221328	1.23711	0.684109	1.05664	0.468249	0.0830845	0.0113377	0.00012864	1.11376	0.390919	1.02941	0.152952
NewEPI	0.0833956	1.04102	0.0845189	0.0234603	0.000551647	1.41749	1.13405	1.06332	1.28657	0.0857122	0.0192378	0.000375459	1.26046	0.774208	1.05284	0.599538	0.0840135	0.0176236	0.000310973	1.12506	0.522421	1.0229	0.273252			1.33192	1.27112	1.6964	1.28038	2.41739	1.78652	198	2	4	2	3	2	3		1.15409	1.12744	1.30246	1.13154	1.5548	1.33661
Quad	0.0833956	1.04102	0.101319	0.0232295	0.000860858	1.32551	0.963891	1.04186	0.929087	0.101878	0.0171793	0.000636727	1.15179	0.571122	1.01111	0.327075	0.101081	0.0136272	0.000498474	1.10931	0.409226	1.02409	0.167753			2.07849	0.917935	2.87685	0.698506	3.87495	1.09676	198	3	1	3	1	3	2		1.4417	0.958089	1.69613	0.835767	1.96849	1.04726
Square	0.0833956	1.04102	0.0831612	0.0206624	0.00042699	1.38549	1.06217	1.04798	1.12825	0.084552	0.0143758	0.000208001	1.21692	0.7058	1.03374	0.498207	0.0839397	0.0106791	0.000114339	1.14614	0.404743	1.06038	0.164192			1.03094	1.11471	0.939787	1.06398	0.888829	1.07348	198	1	2	1	2	1	1		1.01535	1.0558	0.969426	1.03149	0.942777	1.03609
EPI	0.0833956	1.04102	0.102295	0.0257521	0.00102036	1.36578	1.09734	1.01226	1.20498	0.101326	0.0222755	0.000817697	1.27827	0.908089	1.04479	0.82464	0.101143	0.0194384	0.000692821	1.19397	0.613195	1.0514	0.376116			2.4636	1.19052	3.69451	1.76111	5.38574	2.45904	198	4	3	4	4	4	4		1.56959	1.09111	1.92211	1.32707	2.32072	1.56813
			population 19
	true	true	7							15							30
	mean	rr	mean	stdev	mse	mrr	srr	prr	mse_rr	mean	stdev	mse	mrr	srr	prr	mse_rr	mean	stdev	mse	mrr	srr	prr	mse_rr
Random	0.246729	1.11909	0.248316	0.0264758	0.000703486	1.21182	0.407259	1.12284	0.165874	0.246523	0.0213736	0.000456873	1.1697	0.253975	1.13002	0.0646228	0.246746	0.0148539	0.000220639	1.13966	0.179761	1.11864	0.0323142
NewEPI	0.246729	1.11909	0.244533	0.0316684	0.00100771	1.20688	0.454392	1.10759	0.206604	0.244236	0.0239523	0.000579928	1.14115	0.267884	1.09914	0.0721598	0.24557	0.020272	0.000412297	1.14094	0.208436	1.11535	0.0434596			1.43245	1.24555	1.26934	1.11663	1.86865	1.3449	207	3	2	3	3	4	3		1.19685	1.11604	1.12665	1.05671	1.36699	1.1597
Quad	0.246729	1.11909	0.242967	0.0296688	0.00089439	1.13131	0.441275	1.04334	0.200462	0.242414	0.0203683	0.000433487	1.06711	0.232955	1.03062	0.062095	0.243169	0.0156396	0.000257271	1.0622	0.164468	1.04298	0.0328425			1.27137	1.20852	0.948812	0.960884	1.16603	1.01635	207	1	1	2	2	2	2		1.12755	1.09933	0.97407	0.980247	1.07983	1.00814
Square	0.246729	1.11909	0.241366	0.030672	0.000969533	1.20037	0.486196	1.09822	0.236822	0.243984	0.0203399	0.000421247	1.1225	0.245205	1.08315	0.0614172	0.243904	0.0149562	0.000231669	1.12137	0.170506	1.10231	0.0293539			1.37818	1.42772	0.922021	0.950395	1.04999	0.908388	207	2	4	1	1	1	1		1.17396	1.19487	0.960219	0.974882	1.02469	0.953094
EPI	0.246729	1.11909	0.243446	0.0318849	0.00102742	1.14582	0.457984	1.04416	0.215364	0.242776	0.024811	0.000631212	1.08928	0.273354	1.042	0.0806653	0.242113	0.0197179	0.000410103	1.06704	0.194136	1.04206	0.0436224			1.46048	1.29836	1.38159	1.24825	1.85871	1.34994	207	4	3	4	4	3	4		1.2085	1.13946	1.17541	1.11725	1.36335	1.16187
			population 20
	true	true	7							15							30
	mean	rr	mean	stdev	mse	mrr	srr	prr	mse_rr	mean	stdev	mse	mrr	srr	prr	mse_rr	mean	stdev	mse	mrr	srr	prr	mse_rr
Random	0.310413	1.1703	0.310088	0.0333677	0.00111351	1.2197	0.340644	1.15841	0.11618	0.310677	0.0243331	0.000592169	1.21304	0.218558	1.18402	0.0479558	0.310408	0.017715	0.000313821	1.18667	0.166594	1.16954	0.0277541
NewEPI	0.310413	1.1703	0.310853	0.039854	0.00158853	1.2218	0.367961	1.15412	0.135657	0.312168	0.033181	0.00110406	1.19289	0.256451	1.15508	0.0659988	0.311772	0.0309121	0.000957405	1.17642	0.22624	1.14543	0.0518031			1.4266	1.16765	1.86443	1.37624	3.0508	1.8665	216	4	4	4	3	4	3		1.1944	1.08058	1.36544	1.17313	1.74665	1.3662
Quad	0.310413	1.1703	0.31048	0.033237	0.0011047	1.04623	0.2729	0.99678	0.104584	0.309971	0.0248898	0.000619697	1.03595	0.176184	1.01492	0.0551837	0.309683	0.0192806	0.000372274	1.01479	0.134805	1.0017	0.0465983			0.992091	0.900188	1.04649	1.15072	1.18626	1.67897	216	1	2	1	2	1	2		0.996038	0.948782	1.02298	1.07272	1.08916	1.29575
Square	0.310413	1.1703	0.297598	0.0327428	0.00123632	1.20021	0.319864	1.14423	0.102993	0.297004	0.0243716	0.000773776	1.169	0.219594	1.13856	0.049229	0.297536	0.016885	0.00045092	1.15938	0.155213	1.1439	0.024788			1.11029	0.886494	1.30668	1.02655	1.43687	0.893129	216	2	1	2	1	2	1		1.0537	0.941538	1.1431	1.01319	1.1987	0.945055
EPI	0.310413	1.1703	0.30916	0.0390039	0.00152287	1.06221	0.291597	1.00921	0.110979	0.307572	0.0326585	0.00107465	1.04255	0.215744	1.0107	0.0720176	0.305833	0.0290717	0.00086614	1.03897	0.187908	1.01403	0.0597297			1.36764	0.955234	1.81477	1.50175	2.75998	2.1521	216	3	3	3	4	3	4		1.16946	0.977361	1.34713	1.22546	1.66132	1.467
			population 21
	true	true	7							15							30
	mean	rr	mean	stdev	mse	mrr	srr	prr	mse_rr	mean	stdev	mse	mrr	srr	prr	mse_rr	mean	stdev	mse	mrr	srr	prr	mse_rr
Random	0.106939	1.09295	0.107077	0.0228723	0.000523161	1.21214	0.706187	1.08902	0.498716	0.106581	0.0161618	0.000261332	1.14281	0.334883	1.10182	0.112225	0.106834	0.0114902	0.000132036	1.11666	0.234682	1.09497	0.0550797
NewEPI	0.106939	1.09295	0.109233	0.0287137	0.000829739	1.17753	0.585405	1.07012	0.34322	0.109354	0.0251456	0.000638133	1.16426	0.448832	1.09128	0.201453	0.106066	0.0219497	0.000482551	1.11667	0.368048	1.07359	0.135834			1.58601	0.688208	2.44185	1.79508	3.65471	2.46614	225	2	4	2	4	2	4		1.25937	0.829583	1.56264	1.3398	1.91173	1.57039
Quad	0.106939	1.09295	0.133841	0.0262119	0.00141078	1.08685	0.40973	1.01821	0.173465	0.132041	0.019201	0.000998789	1.05159	0.302221	1.01204	0.097884	0.132134	0.0162048	0.000897384	1.05013	0.231189	1.02787	0.0576838			2.69665	0.347823	3.82192	0.872209	6.79653	1.04728	225	3	1	3	1	3	2		1.64215	0.589765	1.95497	0.933922	2.60701	1.02337
Square	0.106939	1.09295	0.110896	0.0225762	0.000525343	1.18748	0.537756	1.08866	0.2892	0.10896	0.015752	0.00025221	1.12911	0.335006	1.0855	0.112285	0.109951	0.0118514	0.000149528	1.12912	0.236822	1.10567	0.0562465			1.00417	0.57989	0.965095	1.00053	1.13248	1.02118	225	1	3	1	2	1	1		1.00208	0.761505	0.982392	1.00026	1.06418	1.01054
EPI	0.106939	1.09295	0.132485	0.0318272	0.00166557	1.09523	0.489622	1.00844	0.246872	0.130668	0.0271834	0.001302	1.08078	0.362048	1.03369	0.134591	0.126744	0.0229772	0.00092019	1.08877	0.311931	1.05517	0.0987283			3.18366	0.495015	4.98218	1.19929	6.96925	1.79246	225	4	2	4	3	4	3		1.78428	0.703573	2.23208	1.09512	2.63993	1.33883
			population 22
	true	true	7							15							30
	mean	rr	mean	stdev	mse	mrr	srr	prr	mse_rr	mean	stdev	mse	mrr	srr	prr	mse_rr	mean	stdev	mse	mrr	srr	prr	mse_rr
Random	0.0530105	1.78214	0.0530864	0.0166023	0.000275642	2.45331	2.14716	1.78216	4.6103	0.0526499	0.0117387	0.000137927	2.04792	1.20936	1.73876	1.46443	0.053278	0.00868398	7.5483e-05	1.93605	0.69736	1.80353	0.486769
NewEPI	0.0530105	1.78214	0.0532141	0.0201806	0.000407298	2.39235	2.08551	1.7691	4.34952	0.0541142	0.0173691	0.000302904	2.20194	1.72562	1.74123	2.97944	0.0542231	0.0158845	0.000253788	2.03216	1.24538	1.74929	1.55205			1.47763	0.943437	2.19612	2.03453	3.36218	3.18848	234	3	4	3	4	4	4		1.21558	0.971307	1.48193	1.42637	1.83363	1.78563
Quad	0.0530105	1.78214	0.0543326	0.0171026	0.000294247	1.6997	1.38516	1.32205	2.13035	0.0542824	0.0128717	0.000167298	1.36626	0.711524	1.20993	0.833691	0.0554639	0.010497	0.000116206	1.32405	0.46421	1.24692	0.501951			1.0675	0.462086	1.21295	0.569292	1.5395	1.03119	234	2	1	2	1	2	1		1.0332	0.679769	1.10134	0.754515	1.24077	1.01548
Square	0.0530105	1.78214	0.0531402	0.01654	0.000273588	2.37265	1.84314	1.82792	3.39926	0.052464	0.0115271	0.000133173	2.13965	1.21224	1.84894	1.47399	0.0524506	0.00898208	8.09911e-05	1.97813	0.706631	1.84109	0.502802			0.99255	0.737319	0.96553	1.00652	1.07297	1.03294	234	1	3	1	3	1	2		0.996268	0.858673	0.982614	1.00326	1.03584	1.01634
EPI	0.0530105	1.78214	0.054928	0.0203549	0.000417999	1.63469	1.50925	1.23251	2.57993	0.0552541	0.0178395	0.000323281	1.4359	1.01576	1.20631	1.36335	0.0543184	0.0158401	0.000252619	1.37751	0.758903	1.23501	0.875285			1.51646	0.559602	2.34386	0.930973	3.3467	1.79815	234	4	2	4	2	3	3		1.23144	0.748065	1.53097	0.96487	1.8294	1.34095
			population 23
	true	true	7							15							30
	mean	rr	mean	stdev	mse	mrr	srr	prr	mse_rr	mean	stdev	mse	mrr	srr	prr	mse_rr	mean	stdev	mse	mrr	srr	prr	mse_rr
Random	0.259891	1.00799	0.2598	0.0365175	0.00133354	1.09285	0.414015	1.00477	0.171419	0.259216	0.0258926	0.000670882	1.05382	0.264429	1.01376	0.069956	0.260567	0.018768	0.000352695	1.03053	0.183466	1.01004	0.033664
NewEPI	0.259891	1.00799	0.261007	0.0420332	0.00176804	1.10206	0.489237	0.994337	0.239539	0.263461	0.0391366	0.00154442	1.05378	0.33705	0.997505	0.113713	0.263352	0.0370765	0.00138665	1.01994	0.274442	0.982246	0.0759812			1.32582	1.39739	2.30207	1.62549	3.93157	2.25705	243	2	4	2	3	2	3		1.15144	1.18211	1.51726	1.27495	1.98282	1.50235
Quad	0.259891	1.00799	0.294518	0.037149	0.00257908	1.09345	0.373312	1.01602	0.139426	0.295089	0.0281755	0.00203276	1.03773	0.235819	1.00069	0.0556639	0.295424	0.0239824	0.00183775	1.03369	0.193478	1.00845	0.0374339			1.93401	0.813367	3.02998	0.795699	5.2106	1.11199	243	3	2	3	1	3	2		1.39069	0.901868	1.74068	0.892019	2.28267	1.05451
Square	0.259891	1.00799	0.261049	0.0364864	0.0013326	1.08769	0.357941	1.01796	0.128221	0.262591	0.0263821	0.000703305	1.05586	0.252158	1.01585	0.0636454	0.260946	0.0183965	0.000339544	1.01676	0.163483	1.00164	0.026767			0.999297	0.747999	1.04833	0.909793	0.962714	0.795123	243	1	1	1	2	1	1		0.999648	0.86487	1.02388	0.95383	0.98118	0.891697
EPI	0.259891	1.00799	0.294304	0.0458973	0.00329082	1.08563	0.448635	0.979301	0.202096	0.29424	0.0417391	0.00292201	1.05756	0.358498	0.985124	0.129044	0.292343	0.0384373	0.00253056	1.05208	0.303406	1.00004	0.0921184			2.46774	1.17896	4.35547	1.84464	7.17493	2.73641	243	4	3	4	4	4	4		1.5709	1.0858	2.08698	1.35818	2.67861	1.65421
			population 24
	true	true	7							15							30
	mean	rr	mean	stdev	mse	mrr	srr	prr	mse_rr	mean	stdev	mse	mrr	srr	prr	mse_rr	mean	stdev	mse	mrr	srr	prr	mse_rr
Random	0.030105	1.11408	0.0308063	0.0123103	0.000152035	-nan	-nan	1.14813	0.0011594	0.0299502	0.00810078	6.56465e-05	1.38692	1.11306	1.14255	1.23971	0.0298179	0.00606876	3.69122e-05	1.20808	0.500969	1.12203	0.251033
NewEPI	0.030105	1.11408	0.0298025	0.0138255	0.000191236	-nan	-nan	1.11692	8.0656e-06	0.0296489	0.011651	0.000135954	1.45406	1.49523	1.07796	2.23702	-nan	0		-nan	-nan	-nan				1.25784	0.00695669	2.071	1.80446	0	0	252	2	1	2	4	1	1		1.12153	0.0834068	1.4391	1.3433	0	0
Quad	0.030105	1.11408	0.0443662	0.014801	0.000422451	1.30879	1.20464	1.04381	1.4561	0.0434334	0.0109505	0.00029756	1.13286	0.593922	1.02333	0.360979	0.0438305	0.0091728	0.000272529	1.09404	0.392223	1.03728	0.159737			2.77864	1255.9	4.53276	0.291179	7.38318	0.636319	252	3	4	3	1	3	2		1.66693	35.4387	2.12903	0.53961	2.7172	0.797696
Square	0.030105	1.11408	0.0314686	0.011948	0.000144614	-nan	-nan	1.15517	0.00168839	0.0309121	0.0086322	7.51662e-05	1.36926	1.0187	1.15448	1.03938	0.0306927	0.00596267	3.58987e-05	1.25048	0.538631	1.16407	0.292622			0.951188	1.45626	1.14501	0.838405	0.972543	1.16567	252	1	2	1	3	2	3		0.975289	1.20675	1.07005	0.915645	0.986176	1.07966
EPI	0.030105	1.11408	0.0434355	0.0181559	0.000507339	1.2835	1.14781	1.01629	1.32703	0.0433714	0.0151157	0.000404482	1.2065	0.874683	1.03002	0.772136	0.0431558	0.0130746	0.000341268	1.13689	0.538688	1.03001	0.297253			3.33698	1144.58	6.16151	0.622835	9.24541	1.18412	252	4	3	4	2	4	4		1.82674	33.8317	2.48224	0.789199	3.04063	1.08817
			population 25
	true	true	7							15							30
	mean	rr	mean	stdev	mse	mrr	srr	prr	mse_rr	mean	stdev	mse	mrr	srr	prr	mse_rr	mean	stdev	mse	mrr	srr	prr	mse_rr
Random	0.044612	1.16899	0.0445897	0.0147752	0.000218307	1.53805	1.18919	1.17194	1.41418	0.0444534	0.0109011	0.000118859	1.44484	1.05397	1.17187	1.11086	0.0449734	0.00752228	5.67152e-05	1.28519	0.655393	1.16167	0.429594
NewEPI	0.044612	1.16899	0.0432742	0.0185341	0.000345302	1.48233	1.31403	1.14572	1.72722	0.043672	0.0148478	0.000221341	1.48215	1.16368	1.13049	1.35563	0.0424645	0.0145201	0.000215445	1.36224	0.922933	1.12449	0.853786			1.58173	1.22135	1.86221	1.22034	3.79872	1.98743	261	2	2	2	2	2	2		1.25767	1.10515	1.36463	1.10469	1.94903	1.40976
Quad	0.044612	1.16899	0.0563682	0.0183614	0.000475349	1.74965	1.30604	1.382	1.75111	0.0557964	0.0147183	0.000341719	1.71908	1.15641	1.39541	1.38855	0.0567825	0.0130149	0.000317509	1.6208	0.901905	1.4298	0.881454			2.17744	1.23825	2.875	1.24998	5.5983	2.05183	261	3	3	3	3	3	3		1.47561	1.11277	1.69558	1.11802	2.36607	1.43242
Square	0.044612	1.16899	0.0438875	0.0149373	0.000223648	1.47204	1.12325	1.16794	1.26169	0.0440617	0.010314	0.000106681	1.48943	1.04935	1.18564	1.10141	0.0438746	0.0076583	5.91932e-05	1.29101	0.559835	1.16947	0.313415			1.02447	0.892171	0.897545	0.991495	1.04369	0.729563	261	1	1	1	1	1	1		1.01216	0.944548	0.947389	0.995738	1.02161	0.854144
EPI	0.044612	1.16899	0.0561645	0.0252756	0.000772316	1.82463	1.61786	1.39533	2.6687	0.0562653	0.0224399	0.000639349	1.88431	1.61542	1.42228	2.67374	0.0561063	0.0207593	0.000563067	1.76875	1.50368	1.45347	2.34198			3.53775	1.8871	5.37905	2.40691	9.92798	5.45162	261	4	4	4	4	4	4		1.88089	1.37372	2.31928	1.55142	3.15087	2.33487
			population 26
	true	true	7							15							30
	mean	rr	mean	stdev	mse	mrr	srr	prr	mse_rr	mean	stdev	mse	mrr	srr	prr	mse_rr	mean	stdev	mse	mrr	srr	prr	mse_rr
Random	0.133645	1.03244	0.134657	0.0231677	0.000537766	1.15942	0.535464	1.04486	0.286876	0.133153	0.0165802	0.000275145	1.08773	0.293124	1.04398	0.0860549	0.132963	0.0114516	0.000131604	1.05863	0.194155	1.03761	0.0377229
NewEPI	0.133645	1.03244	0.135099	0.0247185	0.000613118	1.11612	0.456218	1.02152	0.208254	0.134156	0.0187892	0.000353295	1.0759	0.31121	1.0232	0.096937	0.135606	0.0163199	0.000270185	1.03941	0.220904	1.01095	0.0492604			1.14012	0.725938	1.28403	1.12646	2.05301	1.30585	270	2	3	2	4	2	3		1.06776	0.85202	1.13315	1.06135	1.43283	1.14274
Quad	0.133645	1.03244	0.150179	0.024545	0.00087583	1.08792	0.397538	1.00722	0.158673	0.149254	0.0177708	0.000559442	1.06166	0.271985	1.02176	0.0740899	0.148018	0.0135746	0.000390853	1.04319	0.192865	1.02045	0.0373407			1.62864	0.553105	2.03326	0.860961	2.96991	0.989868	270	3	1	4	1	3	1		1.27618	0.74371	1.42593	0.92788	1.72334	0.994921
Square	0.133645	1.03244	0.136285	0.023503	0.000559361	1.12306	0.418497	1.03714	0.175162	0.136271	0.0167697	0.000288119	1.0989	0.284584	1.05611	0.0815483	0.13559	0.0115688	0.00013762	1.07013	0.196389	1.04898	0.0388422			1.04016	0.610584	1.04715	0.947632	1.04571	1.02967	270	1	2	1	2	1	2		1.01988	0.781399	1.0233	0.973464	1.0226	1.01473
EPI	0.133645	1.03244	0.147621	0.0264961	0.000897372	1.10491	0.45779	1.00657	0.210241	0.146939	0.0194848	0.000556388	1.0673	0.302196	1.01335	0.0916869	0.14631	0.0159407	0.000414508	1.04997	0.223835	1.01967	0.0502652			1.6687	0.732864	2.02216	1.06545	3.14966	1.33248	270	4	4	3	3	4	4		1.29178	0.856075	1.42203	1.0322	1.77473	1.15433
			population 27
	true	true	7							15							30
	mean	rr	mean	stdev	mse	mrr	srr	prr	mse_rr	mean	stdev	mse	mrr	srr	prr	mse_rr	mean	stdev	mse	mrr	srr	prr	mse_rr
Random	0.0637684	0.959422	0.0637853	0.0166664	0.000277769	1.12253	0.82249	0.929299	0.677397	0.0635159	0.0124767	0.000155732	1.16117	0.746957	0.957987	0.557947	0.0635611	0.00870318	7.57882e-05	1.12421	0.584933	0.975542	0.342406
NewEPI	0.0637684	0.959422	0.0637445	0.0170523	0.000290781	1.12826	0.837555	0.94167	0.701814	0.0637587	0.0133692	0.000178735	1.19952	0.852969	0.961654	0.727561	0.0637143	0.0102923	0.000105934	1.15116	0.683244	0.95458	0.466846			1.04685	1.03604	1.14771	1.304	1.39777	1.36343	279	3	3	4	4	3	4		1.02315	1.01786	1.07131	1.14193	1.18227	1.16766
Quad	0.0637684	0.959422	0.0623231	0.0162151	0.000265018	1.11892	0.774241	0.919589	0.601036	0.0632519	0.0121333	0.000147484	1.12502	0.826223	0.88719	0.687862	0.0627828	0.00904744	8.28275e-05	1.04812	0.590119	0.898031	0.352009			0.954096	0.887272	0.947036	1.23284	1.09288	1.02805	279	2	1	2	3	2	1		0.976778	0.941951	0.973158	1.11034	1.04541	1.01393
Square	0.0637684	0.959422	0.0615452	0.0160377	0.00026215	1.13562	0.803414	0.935394	0.646051	0.0616492	0.0112525	0.00013111	1.13974	0.824432	0.912916	0.681851	0.0621771	0.00822727	7.02201e-05	1.07429	0.630905	0.939381	0.398443			0.943771	0.953726	0.841895	1.22207	0.926531	1.16365	279	1	2	1	2	1	2		0.971479	0.976589	0.917548	1.10547	0.962565	1.07873
EPI	0.0637684	0.959422	0.06209	0.0178966	0.000323105	1.15759	0.910448	0.916877	0.830726	0.0622519	0.0132189	0.000177039	1.13575	0.80457	0.894703	0.651521	0.0621142	0.0104943	0.000112867	1.05825	0.637026	0.884631	0.411396			1.16322	1.22635	1.13682	1.16771	1.48924	1.20148	279	4	4	3	1	4	3		1.07852	1.10741	1.06622	1.08061	1.22034	1.09612
			population 28
	true	true	7							15							30
	mean	rr	mean	stdev	mse	mrr	srr	prr	mse_rr	mean	stdev	mse	mrr	srr	prr	mse_rr	mean	stdev	mse	mrr	srr	prr	mse_rr
Random	0.163287	1.04105	0.163692	0.0248386	0.00061712	1.14704	0.504754	1.04211	0.254778	0.164181	0.0177336	0.00031528	1.08742	0.273766	1.04341	0.0749534	0.163838	0.0130968	0.00017183	1.0685	0.188654	1.04559	0.0356109
NewEPI	0.163287	1.04105	0.165126	0.0300231	0.000904768	1.13171	0.472913	1.0189	0.224137	0.16483	0.024312	0.000593454	1.12743	0.369322	1.04503	0.136415	-nan	0		-nan	-nan	-nan				1.46611	0.879737	1.88231	1.81999	0	0	288	3	3	4	4	1	1		1.21083	0.937943	1.37197	1.34907	0	0
Quad	0.163287	1.04105	0.173307	0.0260189	0.000777384	1.08263	0.44461	0.986481	0.200656	0.173101	0.0194467	0.000474489	1.01015	0.259476	0.967238	0.072776	0.172048	0.0152754	0.000310093	0.992099	0.170174	0.969702	0.0340497			1.2597	0.787572	1.50498	0.97095	1.80465	0.956159	288	2	2	2	2	3	2		1.12236	0.887453	1.22677	0.985368	1.34337	0.977834
Square	0.163287	1.04105	0.163389	0.0254021	0.000645277	1.12032	0.437233	1.02787	0.191346	0.16556	0.0188163	0.00035922	1.0892	0.266351	1.0481	0.0709926	0.164259	0.0127831	0.000164352	1.07413	0.186369	1.05213	0.0348562			1.04563	0.751033	1.13937	0.947156	0.956484	0.978805	288	1	1	1	1	2	3		1.02256	0.866621	1.06741	0.973219	0.978	0.989346
EPI	0.163287	1.04105	0.172166	0.0290446	0.000922425	1.06267	0.485111	0.952104	0.243244	0.170953	0.0222225	0.000552607	1.02535	0.304067	0.968018	0.0977904	0.168849	0.0180326	0.00035611	1.02829	0.223827	0.994348	0.0522796			1.49473	0.954731	1.75275	1.30468	2.07246	1.46808	288	4	4	3	3	4	4		1.22259	0.977103	1.32392	1.14223	1.4396	1.21164
			population 29
	true	true	7							15							30
	mean	rr	mean	stdev	mse	mrr	srr	prr	mse_rr	mean	stdev	mse	mrr	srr	prr	mse_rr	mean	stdev	mse	mrr	srr	prr	mse_rr
Random	0.213939	1.15534	0.214896	0.0350094	0.00122657	1.25844	0.49192	1.14884	0.242028	0.214027	0.0246863	0.000609421	1.20081	0.323243	1.14757	0.104546	0.21336	0.017932	0.000321892	1.18662	0.221741	1.16006	0.0491913
NewEPI	0.213939	1.15534	0.213265	0.0399506	0.0015965	1.30944	0.724368	1.14355	0.524848	0.213158	0.0365201	0.00133433	1.24321	0.473868	1.15077	0.224572	0.213079	0.0338896	0.00114924	1.19169	0.367368	1.1379	0.135263			1.3016	2.16855	2.1895	2.14806	3.57028	2.74974	297	2	3	2	3	2	3		1.14088	1.4726	1.4797	1.46563	1.88952	1.65823
Quad	0.213939	1.15534	0.240296	0.0355323	0.00195724	1.37358	0.58289	1.23859	0.346691	0.238428	0.0274653	0.00135405	1.28699	0.356178	1.22228	0.131344	0.239757	0.0240453	0.00124475	1.26571	0.277453	1.22595	0.0819659			1.59569	1.43245	2.22187	1.25632	3.86697	1.66627	297	3	2	3	2	3	2		1.26321	1.19685	1.49059	1.12086	1.96646	1.29084
Square	0.213939	1.15534	0.218181	0.035158	0.00125408	1.30406	0.574819	1.17656	0.330867	0.219697	0.0242501	0.000621222	1.24953	0.333607	1.19158	0.112607	0.219151	0.0174308	0.000330998	1.19512	0.218332	1.171	0.0479141			1.02242	1.36706	1.01936	1.0771	1.02829	0.974035	297	1	1	1	1	1	1		1.01115	1.16922	1.00964	1.03783	1.01405	0.986932
EPI	0.213939	1.15534	0.240663	0.0490555	0.00312061	1.44946	0.821092	1.23645	0.680771	0.241484	0.0442037	0.00271269	1.34689	0.505927	1.23087	0.261667	0.241277	0.0400896	0.00235454	1.3149	0.413346	1.23949	0.177936			2.54417	2.81278	4.45126	2.50288	7.3147	3.61722	297	4	4	4	4	4	4		1.59505	1.67714	2.1098	1.58205	2.70457	1.9019
			population 30
	true	true	7							15							30
	mean	rr	mean	stdev	mse	mrr	srr	prr	mse_rr	mean	stdev	mse	mrr	srr	prr	mse_rr	mean	stdev	mse	mrr	srr	prr	mse_rr
Random	0.0420206	1.3425	0.0420093	0.0139506	0.000194619	1.70719	1.49406	1.3627	2.23262	0.0420448	0.0106918	0.000114315	1.49981	0.868688	1.34976	0.754672	0.0420065	0.00739037	5.46176e-05	1.39109	0.470601	1.33843	0.221482
NewEPI	0.0420206	1.3425	0.0427374	0.0165597	0.000274737	1.74302	1.88567	1.36143	3.55611	0.0421224	0.013707	0.000187892	1.56506	1.02706	1.39081	1.05719	0.0443365	0.00939779	9.36817e-05	1.02991	0.426837	0.975939	0.316557			1.41167	1.59279	1.64363	1.40086	1.71523	1.42927	306	3	4	3	4	3	4		1.18814	1.26206	1.28204	1.18358	1.30967	1.19552
Quad	0.0420206	1.3425	0.0445922	0.0146075	0.000219992	-nan	-nan	1.20584	0.018676	0.0442154	0.0110312	0.000126504	1.31119	0.635781	1.20207	0.423938	0.0449038	0.00910264	9.11708e-05	1.25297	0.445419	1.19762	0.219388			1.13037	0.00836503	1.10663	0.561752	1.66926	0.990547	306	2	2	2	1	2	2		1.06319	0.0914605	1.05196	0.749501	1.292	0.995263
Square	0.0420206	1.3425	0.0430421	0.0147765	0.000219388	-nan	-nan	1.31019	0.00104394	0.04277	0.0101201	0.000102978	1.4591	0.805396	1.31413	0.649468	0.0426958	0.00752704	5.71121e-05	1.40159	0.46451	1.34395	0.215772			1.12727	0.000467583	0.900827	0.860596	1.04567	0.974218	306	1	1	1	2	1	1		1.06173	0.0216237	0.949119	0.927683	1.02258	0.987025
EPI	0.0420206	1.3425	0.044337	0.0182379	0.000337987	-nan	-nan	1.13997	0.0410184	0.0451862	0.0142536	0.000213186	1.31481	0.792743	1.17586	0.65621	0.0442832	0.0118381	0.00014526	1.31855	0.54145	1.24901	0.301908			1.73666	0.0183723	1.8649	0.869531	2.65958	1.36313	306	4	3	4	3	4	3		1.31782	0.135544	1.36561	0.932486	1.63082	1.16753
			population 31
	true	true	7							15							30
	mean	rr	mean	stdev	mse	mrr	srr	prr	mse_rr	mean	stdev	mse	mrr	srr	prr	mse_rr	mean	stdev	mse	mrr	srr	prr	mse_rr
Random	0.450332	1.10897	0.449104	0.0394869	0.00156072	1.13897	0.20274	1.1182	0.0411887	0.44837	0.0280079	0.000788292	1.12413	0.138561	1.11374	0.0192219	0.451139	0.0205503	0.000422966	1.11664	0.099848	1.11151	0.00997607
NewEPI	0.450332	1.10897	0.453935	0.0530279	0.00282494	1.12656	0.268393	1.09259	0.0723031	0.451128	0.0512929	0.0026316	1.12067	0.211518	1.09867	0.044846	0.450371	0.0470372	0.0022125	1.1126	0.195776	1.0934	0.0385707			1.81002	1.75541	3.33835	2.33307	5.23092	3.86632	315	2	4	2	4	2	4		1.34537	1.32492	1.82712	1.52744	2.28712	1.9663
Quad	0.450332	1.10897	0.524421	0.0403607	0.00711817	1.1021	0.17293	1.08584	0.0304398	0.528436	0.0313226	0.00708134	1.09007	0.12248	1.08133	0.0157653	0.526824	0.0279801	0.00663391	1.0957	0.105004	1.08959	0.0114014			4.56081	0.739032	8.98315	0.820175	15.6843	1.14288	315	3	1	3	1	3	2		2.13561	0.85967	2.99719	0.905635	3.96034	1.06905
Square	0.450332	1.10897	0.466781	0.0402812	0.00189314	1.15543	0.200248	1.13371	0.0407113	0.468057	0.0281764	0.00110809	1.13887	0.137893	1.1292	0.0194237	0.466888	0.0214593	0.000734603	1.13595	0.101244	1.13077	0.0107256			1.21299	0.98841	1.40568	1.0105	1.73679	1.07513	315	1	2	1	2	1	1		1.10136	0.994188	1.18561	1.00524	1.31787	1.03689
EPI	0.450332	1.10897	0.526076	0.051401	0.00837922	1.10201	0.203592	1.07974	0.0423041	0.523486	0.0468663	0.00754796	1.10014	0.178973	1.08348	0.0326811	0.519646	0.043765	0.00671981	1.10309	0.163318	1.08986	0.027038			5.3688	1.02708	9.57508	1.7002	15.8873	2.71028	315	4	3	4	3	4	3		2.31707	1.01345	3.09436	1.30392	3.98589	1.64629
			population 32
	true	true	7							15							30
	mean	rr	mean	stdev	mse	mrr	srr	prr	mse_rr	mean	stdev	mse	mrr	srr	prr	mse_rr	mean	stdev	mse	mrr	srr	prr	mse_rr
Random	0.117848	1.09247	0.118411	0.0232396	0.000540396	1.27543	0.699559	1.10479	0.489535	0.118342	0.0165529	0.000274242	1.18902	0.378153	1.11463	0.143491	0.118214	0.0114797	0.000131917	1.14196	0.263991	1.10185	0.0697792
NewEPI	0.117848	1.09247	0.121416	0.0258284	0.000679837	1.35294	0.885351	1.11315	0.784274	0.121598	0.0210841	0.000458602	1.22839	0.509579	1.11169	0.26004	0.122196	0.0186931	0.000368337	1.2197	0.373684	1.14852	0.142781			1.25803	1.60208	1.67225	1.81224	2.79218	2.04619	324	3	3	3	4	3	4		1.12162	1.26573	1.29315	1.3462	1.67098	1.43045
Quad	0.117848	1.09247	0.108978	0.0222559	0.000574002	1.2378	0.805282	1.0266	0.652818	0.109968	0.0161555	0.000323095	1.10391	0.403983	1.02011	0.168438	0.109701	0.0127067	0.000227834	1.05928	0.277724	1.01291	0.0834604			1.06219	1.33355	1.17813	1.17386	1.72709	1.19606	324	2	2	2	2	2	2		1.03062	1.15479	1.08542	1.08345	1.31419	1.09365
Square	0.117848	1.09247	0.112451	0.0221501	0.000519755	1.23134	0.776033	1.0345	0.605588	0.112852	0.0161037	0.000284289	1.11901	0.368857	1.04784	0.138047	0.113219	0.011327	0.000149728	1.07728	0.252358	1.04136	0.0662968			0.961803	1.23707	1.03663	0.962064	1.13502	0.950093	324	1	1	1	1	1	1		0.980716	1.11224	1.01815	0.980849	1.06537	0.974727
EPI	0.117848	1.09247	0.110523	0.0258629	0.000722545	1.27731	0.98683	0.996776	0.982991	0.110871	0.0209202	0.000486333	1.11273	0.499602	0.994178	0.259263	0.110136	0.0176158	0.000369791	1.06232	0.327501	0.999409	0.115917			1.33707	2.00801	1.77337	1.80683	2.8032	1.6612	324	4	4	4	3	4	3		1.15632	1.41704	1.33168	1.34418	1.67428	1.28888
			population 33
	true	true	7							15							30
	mean	rr	mean	stdev	mse	mrr	srr	prr	mse_rr	mean	stdev	mse	mrr	srr	prr	mse_rr	mean	stdev	mse	mrr	srr	prr	mse_rr
Random	0.201765	1.03659	0.201211	0.0285753	0.000816855	1.12206	0.414448	1.04039	0.171782	0.201636	0.0195696	0.000382986	1.07405	0.237426	1.04184	0.0563987	0.202393	0.0142361	0.000203061	1.04691	0.159067	1.03089	0.0253348
NewEPI	0.201765	1.03659	0.200104	0.0369188	0.00136576	1.1053	0.438982	1.0192	0.193008	0.201849	0.0343226	0.00117805	1.09099	0.319945	1.04451	0.102428	-nan	0		-nan	-nan	-nan				1.67197	1.12356	3.07596	1.81613	0	0	333	2	2	2	3	1	1		1.29305	1.05998	1.75384	1.34764	0	0
Quad	0.201765	1.03659	0.233106	0.030497	0.00191233	1.22279	0.444198	1.13676	0.207346	0.232557	0.023627	0.00150638	1.17875	0.275879	1.13683	0.0861573	0.232241	0.0192862	0.00130074	1.15685	0.218685	1.12985	0.0565206			2.34108	1.20703	3.93326	1.52765	6.40569	2.23095	333	3	3	3	2	3	3		1.53006	1.09865	1.98324	1.23598	2.53095	1.49363
Square	0.201765	1.03659	0.204928	0.0283033	0.000811081	1.13555	0.386948	1.06371	0.150464	0.206598	0.0196316	0.000408757	1.0861	0.230453	1.05588	0.0534807	0.204632	0.0144571	0.000217227	1.07471	0.165905	1.05848	0.0280036			0.992932	0.875904	1.06729	0.948262	1.06976	1.10534	333	1	1	1	1	2	2		0.99646	0.935898	1.0331	0.973787	1.03429	1.05135
EPI	0.201765	1.03659	0.234616	0.0372944	0.00247006	1.23939	0.50173	1.12821	0.260127	0.232211	0.0310023	0.0018881	1.20217	0.370832	1.13607	0.147413	0.230455	0.0274722	0.00157784	1.21375	0.285205	1.17533	0.100591			3.02387	1.51429	4.92995	2.61376	7.77027	3.97045	333	4	4	4	4	4	4		1.73893	1.23057	2.22035	1.61671	2.78752	1.9926
			population 34
	true	true	7							15							30
	mean	rr	mean	stdev	mse	mrr	srr	prr	mse_rr	mean	stdev	mse	mrr	srr	prr	mse_rr	mean	stdev	mse	mrr	srr	prr	mse_rr
Random	0.221039	1.14517	0.221063	0.0313313	0.000981651	1.284	0.563052	1.15657	0.317158	0.220677	0.0217366	0.000472611	1.19842	0.276714	1.15493	0.0766659	0.220866	0.0152853	0.00023367	1.16535	0.188599	1.14346	0.0355725
NewEPI	0.221039	1.14517	0.220822	0.0381933	0.00145878	1.26042	0.582887	1.13107	0.339956	0.221642	0.0353778	0.00125195	1.19308	0.364657	1.13189	0.133151	0.220934	0.0318957	0.00101735	1.16044	0.315304	1.1174	0.100188			1.48604	1.07188	2.64901	1.73677	4.35377	2.81644	342	3	4	3	3	3	4		1.21903	1.03532	1.62758	1.31787	2.08657	1.67822
Quad	0.221039	1.14517	0.230722	0.0323923	0.00114302	1.17177	0.474084	1.07693	0.229412	0.229378	0.0243459	0.000662262	1.12072	0.278553	1.07604	0.0823707	0.228964	0.0211049	0.000508222	1.09154	0.200651	1.0672	0.0463401			1.16439	0.723339	1.40128	1.07441	2.17496	1.3027	342	2	1	2	1	2	2		1.07907	0.850493	1.18376	1.03654	1.47477	1.14136
Square	0.221039	1.14517	0.223163	0.0313109	0.000984884	1.26764	0.520162	1.15383	0.270644	0.226144	0.022072	0.000513234	1.19725	0.290819	1.14803	0.0845839	0.223638	0.015991	0.000262467	1.18948	0.196409	1.16557	0.0389927			1.00329	0.853341	1.08596	1.10328	1.12324	1.09615	342	1	2	1	2	1	1		1.00165	0.923765	1.04209	1.05037	1.05983	1.04697
EPI	0.221039	1.14517	0.228385	0.0411796	0.00174972	1.19455	0.555984	1.06789	0.31509	0.227796	0.0354369	0.00130143	1.14121	0.360983	1.0738	0.135402	0.226391	0.0317062	0.00103393	1.12652	0.281648	1.08779	0.0826181			1.78243	0.993482	2.75371	1.76614	4.42473	2.32253	342	4	3	4	4	4	3		1.33508	0.996736	1.65943	1.32896	2.1035	1.52398
			population 35
	true	true	7							15							30
	mean	rr	mean	stdev	mse	mrr	srr	prr	mse_rr	mean	stdev	mse	mrr	srr	prr	mse_rr	mean	stdev	mse	mrr	srr	prr	mse_rr
Random	0.0569926	1.0374	0.0569106	0.0157783	0.000248961	1.36649	1.00106	1.08264	1.00417	0.0573134	0.0111292	0.000123962	1.27763	0.857401	1.04252	0.735163	0.0570802	0.00772799	5.97294e-05	1.15481	0.44169	1.05453	0.195383
NewEPI	0.0569926	1.0374	0.0571911	0.0166188	0.000276224	1.36938	1.05651	1.04826	1.11633	0.0562968	0.0121383	0.000147822	1.20208	0.722749	1.00669	0.523309	-nan	0		-nan	-nan	-nan				1.1095	1.1117	1.19248	0.711828	0	0	351	2	3	2	1	1	1		1.05333	1.05437	1.09201	0.843699	0	0
Quad	0.0569926	1.0374	0.0621409	0.0169552	0.000313984	1.20073	0.938265	0.927291	0.892465	0.0628031	0.0116047	0.000168431	1.15154	0.766498	0.954789	0.594344	0.062319	0.00859394	0.000102226	1.06629	0.43635	0.983528	0.193304			1.26117	0.888761	1.35873	0.808452	1.71149	0.989354	351	3	1	3	2	3	2		1.12302	0.942741	1.16565	0.89914	1.30824	0.994663
Square	0.0569926	1.0374	0.0586591	0.0154016	0.000239986	1.43317	1.11401	1.08876	1.24366	0.0583797	0.0108023	0.000118614	1.30923	0.921397	1.06472	0.849719	0.059069	0.00813615	7.05083e-05	1.15733	0.438954	1.06384	0.19338			0.96395	1.23849	0.956855	1.15582	1.18046	0.989744	351	1	4	1	4	2	3		0.98181	1.11288	0.97819	1.07509	1.08649	0.994859
EPI	0.0569926	1.0374	0.061214	0.0175326	0.000325212	1.27139	1.00277	0.966879	1.01052	0.0629482	0.0126857	0.000196396	1.24078	0.822728	1.01514	0.677377	0.0614357	0.00949351	0.000109868	1.20342	0.618671	1.07244	0.383982			1.30628	1.00633	1.58433	0.921397	1.83943	1.96527	351	4	2	4	3	4	4		1.14292	1.00316	1.2587	0.959894	1.35625	1.40188
			population 36
	true	true	7							15							30
	mean	rr	mean	stdev	mse	mrr	srr	prr	mse_rr	mean	stdev	mse	mrr	srr	prr	mse_rr	mean	stdev	mse	mrr	srr	prr	mse_rr
Random	0.08251	1.19291	0.0828966	0.0208009	0.000432827	1.28903	0.737381	1.19595	0.54374	0.0826737	0.015388	0.000236817	1.19855	0.475234	1.15637	0.227183	0.083011	0.0108021	0.000116936	1.20289	0.328908	1.18509	0.108242
NewEPI	0.08251	1.19291	0.0822114	0.0245442	0.000602507	1.3552	0.877348	1.22463	0.770746	0.0816223	0.0210863	0.00044542	1.26215	0.573899	1.2033	0.329468	0.0818553	0.0192332	0.000370344	1.23851	0.438587	1.18795	0.192383			1.39203	1.41749	1.88086	1.45023	3.16706	1.77735	360	3	3	3	4	3	4		1.17984	1.19058	1.37144	1.20426	1.77962	1.33317
Quad	0.08251	1.19291	0.084527	0.0219326	0.000485107	1.29603	0.768181	1.20001	0.590152	0.0844477	0.0165567	0.000277879	1.24816	0.520588	1.19673	0.271026	0.0845205	0.0141463	0.00020416	1.23673	0.37446	1.20852	0.140464			1.12079	1.08536	1.17339	1.19299	1.74591	1.29769	360	1	2	2	2	2	2		1.05867	1.04181	1.08323	1.09224	1.32133	1.13916
Square	0.08251	1.19291	0.0843233	0.0219626	0.000485644	1.25856	0.695382	1.17227	0.483982	0.0834931	0.0152866	0.000234647	1.23853	0.47725	1.19244	0.227768	0.0832535	0.0117089	0.000137651	1.20587	0.322407	1.18761	0.103974			1.12203	0.890098	0.990834	1.00258	1.17715	0.960577	360	2	1	1	1	1	1		1.05926	0.94345	0.995406	1.00129	1.08496	0.98009
EPI	0.08251	1.19291	0.0826572	0.0277675	0.000771056	1.27669	0.886889	1.16944	0.787123	0.0820993	0.0238921	0.000571001	1.23035	0.568737	1.17307	0.323855	0.0832776	0.0209749	0.000440536	1.20388	0.428794	1.16614	0.184581			1.78144	1.44761	2.41115	1.42553	3.76731	1.70527	360	4	4	4	3	4	3		1.33471	1.20317	1.55279	1.19396	1.94096	1.30586
			population 37
	true	true	7							15							30
	mean	rr	mean	stdev	mse	mrr	srr	prr	mse_rr	mean	stdev	mse	mrr	srr	prr	mse_rr	mean	stdev	mse	mrr	srr	prr	mse_rr
Random	0.260869	1.06993	0.26005	0.0354164	0.00125499	1.11516	0.285842	1.07283	0.0817141	0.260657	0.023873	0.000569965	1.09412	0.196908	1.0728	0.038781	0.260896	0.0190505	0.000362922	1.08201	0.139556	1.07161	0.0194787
NewEPI	0.260869	1.06993	0.262112	0.0420227	0.00176745	1.10178	0.307229	1.05375	0.0946515	0.261346	0.0377202	0.00142304	1.08994	0.241176	1.05646	0.0583473	0.260607	0.0333085	0.00110952	1.08507	0.217494	1.05945	0.0474135			1.40834	1.15833	2.49672	1.50453	3.0572	2.43412	369	2	4	2	4	2	4		1.18673	1.07626	1.5801	1.22659	1.74848	1.56017
Quad	0.260869	1.06993	0.292036	0.0349697	0.00219426	1.0053	0.240868	0.97306	0.0674012	0.292667	0.0268072	0.00172974	0.98344	0.162852	0.966329	0.0372539	0.292953	0.021602	0.00149603	0.971771	0.12213	0.962535	0.0264494			1.74843	0.824842	3.03482	0.960624	4.12218	1.35786	369	3	1	3	1	3	2		1.32228	0.908208	1.74207	0.980114	2.03031	1.16527
Square	0.260869	1.06993	0.256552	0.0345386	0.00121155	1.08481	0.283976	1.04164	0.0814427	0.255955	0.0242628	0.000612831	1.06437	0.195781	1.04307	0.0390517	0.255345	0.0173252	0.000330677	1.058	0.147851	1.04576	0.0224441			0.965386	0.996679	1.07521	1.00698	0.911151	1.15224	369	1	3	1	2	1	1		0.98254	0.998338	1.03692	1.00348	0.954542	1.07342
EPI	0.260869	1.06993	0.29056	0.0407681	0.00254359	0.997888	0.251293	0.961494	0.0749065	0.290853	0.0367713	0.00225117	0.985201	0.205757	0.959788	0.0544672	0.290782	0.0343578	0.00207525	0.983222	0.175535	0.964135	0.0420051			2.02678	0.916691	3.94966	1.40448	5.71816	2.15646	369	4	2	4	3	4	3		1.42365	0.95744	1.98738	1.18511	2.39127	1.46849
			population 38
	true	true	7							15							30
	mean	rr	mean	stdev	mse	mrr	srr	prr	mse_rr	mean	stdev	mse	mrr	srr	prr	mse_rr	mean	stdev	mse	mrr	srr	prr	mse_rr
Random	0.125631	1.06089	0.124772	0.0248204	0.00061679	1.43008	1.01901	1.09324	1.03943	0.125366	0.0178464	0.000318564	1.2404	0.628493	1.07193	0.395125	0.12553	0.0127593	0.00016281	1.12262	0.332709	1.05903	0.110699
NewEPI	0.125631	1.06089	0.122325	0.032355	0.00105778	1.48838	1.33822	1.04214	1.79118	0.123562	0.0287737	0.000832207	1.34629	0.96445	1.06917	0.930232	0.124944	0.0269265	0.000725508	1.20586	0.633185	1.04515	0.401171			1.71497	1.72324	2.61237	2.35427	4.45617	3.62399	378	3	4	3	3	3	3		1.30957	1.31272	1.61628	1.53436	2.11096	1.90368
Quad	0.125631	1.06089	0.132032	0.0268483	0.000761804	1.23995	0.873713	0.951852	0.775264	0.133033	0.0206689	0.000481993	1.15095	0.663904	0.971468	0.448765	0.132221	0.0169756	0.000331599	1.0803	0.418434	0.981477	0.181393			1.23511	0.745856	1.51302	1.13575	2.03673	1.63862	378	2	1	2	2	2	2		1.11136	0.86363	1.23005	1.06572	1.42714	1.28009
Square	0.125631	1.06089	0.129194	0.0262788	0.00070327	1.34744	0.929266	1.05538	0.863566	0.128399	0.0182107	0.000339291	1.26024	0.596695	1.10476	0.357969	0.12991	0.0128281	0.00018287	1.1684	0.330134	1.10327	0.110785			1.14021	0.830809	1.06506	0.905964	1.12321	1.00077	378	1	2	1	1	1	1		1.06781	0.911487	1.03202	0.951822	1.05982	1.00039
EPI	0.125631	1.06089	0.132225	0.0363057	0.00136158	1.41868	1.19746	0.996068	1.43811	0.131475	0.0327127	0.00110427	1.30571	1.04311	1.00005	1.09178	0.130945	0.0294483	0.000895441	1.18926	0.657835	1.02149	0.434299			2.20753	1.38356	3.46641	2.76312	5.49992	3.92325	378	4	3	4	4	4	4		1.48578	1.17625	1.86183	1.66226	2.34519	1.98072
			population 39
	true	true	7							15							30
	mean	rr	mean	stdev	mse	mrr	srr	prr	mse_rr	mean	stdev	mse	mrr	srr	prr	mse_rr	mean	stdev	mse	mrr	srr	prr	mse_rr
Random	0.187998	0.791447	0.187087	0.0285175	0.000814078	0.888161	0.392279	0.79573	0.153901	0.188105	0.0215287	0.000463496	0.823616	0.222123	0.788182	0.0493493	0.187701	0.0148505	0.000220625	0.815544	0.159071	0.797673	0.0253423
NewEPI	0.187998	0.791447	0.189361	0.034395	0.00118487	0.881408	0.487321	0.78242	0.237563	0.191989	0.028738	0.000841801	0.824691	0.270655	0.77379	0.0735659	0.190363	0.0266107	0.000713723	0.820963	0.22487	0.7834	0.0506313			1.45548	1.54361	1.8162	1.49072	3.235	1.99789	387	2	3	2	3	3	3		1.20643	1.24242	1.34766	1.22095	1.79861	1.41347
Quad	0.187998	0.791447	0.209193	0.0285717	0.00126557	0.915178	0.429982	0.827234	0.186165	0.208014	0.0222328	0.000894938	0.856136	0.215718	0.820766	0.0473939	0.20808	0.0170572	0.000694235	0.832744	0.149709	0.815772	0.0230045			1.55461	1.20964	1.93084	0.960376	3.14667	0.907749	387	3	2	3	1	2	1		1.24684	1.09984	1.38955	0.979988	1.77388	0.952759
Square	0.187998	0.791447	0.19371	0.0301107	0.000939281	0.856966	0.324421	0.788523	0.105258	0.194603	0.0207136	0.000472679	0.834124	0.224642	0.799837	0.0505344	0.193963	0.0154897	0.000275512	0.820007	0.155738	0.802772	0.0243826			1.1538	0.683929	1.01981	1.02402	1.24878	0.962128	387	1	1	1	2	1	2		1.07415	0.827	1.00986	1.01194	1.11749	0.980881
EPI	0.187998	0.791447	0.20848	0.0326611	0.00148626	0.939959	0.486046	0.828751	0.237632	0.207037	0.0274443	0.00111567	0.895123	0.315349	0.831763	0.10107	0.205717	0.0245514	0.000916734	0.882703	0.254394	0.837342	0.0668227			1.8257	1.54406	2.40708	2.04806	4.15516	2.6368	387	4	4	4	4	4	4		1.35118	1.2426	1.55148	1.4311	2.03842	1.62382
			population 40
	true	true	7							15							30
	mean	rr	mean	stdev	mse	mrr	srr	prr	mse_rr	mean	stdev	mse	mrr	srr	prr	mse_rr	mean	stdev	mse	mrr	srr	prr	mse_rr
Random	0.317644	1.14645	0.317983	0.0359012	0.00128901	1.19064	0.304062	1.14078	0.0924858	0.31693	0.0246866	0.000609938	1.16409	0.194702	1.14054	0.0379438	0.31757	0.0183026	0.000334991	1.15544	0.142919	1.14235	0.0204427
NewEPI	0.317644	1.14645	0.317089	0.0452024	0.00204356	1.20643	0.346429	1.14538	0.120014	0.318546	0.0408559	0.00167002	1.16442	0.28249	1.12513	0.0802551	0.317693	0.0376513	0.00141762	1.16798	0.257346	1.13391	0.0663842			1.58537	1.29765	2.73801	2.11511	4.23183	3.24734	396	2	3	3	4	3	4		1.25912	1.13914	1.65469	1.45434	2.05714	1.80204
Quad	0.317644	1.14645	0.347785	0.0364864	0.00223974	1.19068	0.29622	1.14287	0.0877591	0.346912	0.0274345	0.00160927	1.17282	0.222108	1.14542	0.049333	0.345074	0.0233369	0.00129702	1.15367	0.158467	1.13862	0.0251731			1.73756	0.948892	2.63841	1.30016	3.8718	1.2314	396	3	1	2	2	2	2		1.31817	0.974111	1.62432	1.14025	1.96769	1.10969
Square	0.317644	1.14645	0.311474	0.035484	0.00129718	1.19142	0.298929	1.14458	0.089362	0.311449	0.0250057	0.000663663	1.16572	0.200731	1.14317	0.0403037	0.311994	0.0182305	0.000364274	1.15984	0.144543	1.1471	0.0208931			1.00634	0.966224	1.08808	1.06219	1.08741	1.02203	396	1	2	1	1	1	1		1.00316	0.982967	1.04311	1.03063	1.04279	1.01096
EPI	0.317644	1.14645	0.345355	0.045672	0.00285383	1.21611	0.35745	1.15136	0.127795	0.345772	0.040063	0.00239623	1.1862	0.279709	1.14533	0.0782384	0.344896	0.0372267	0.0021285	1.18102	0.243051	1.15114	0.0590958			2.21397	1.38177	3.92864	2.06195	6.35391	2.89081	396	4	4	4	3	4	3		1.48794	1.17549	1.98208	1.43595	2.5207	1.70024
			population 41
	true	true	7							15							30
	mean	rr	mean	stdev	mse	mrr	srr	prr	mse_rr	mean	stdev	mse	mrr	srr	prr	mse_rr	mean	stdev	mse	mrr	srr	prr	mse_rr
Random	0.23579	1.22057	0.235107	0.0330227	0.00109097	1.3258	0.442627	1.23834	0.196234	0.23623	0.0225131	0.000507033	1.26058	0.259749	1.22472	0.0674868	0.235118	0.0160206	0.000257111	1.24681	0.178755	1.22905	0.0320253
NewEPI	0.23579	1.22057	0.238098	0.0438218	0.00192568	1.30801	0.488375	1.20698	0.238695	0.237479	0.0398971	0.00159463	1.292	0.379228	1.23353	0.143982	0.237678	0.0378387	0.00143533	1.25446	0.311799	1.21079	0.0973143			1.76511	1.21638	3.14502	2.13348	5.58253	3.03867	405	3	4	4	4	4	4		1.32858	1.10289	1.77342	1.46064	2.36274	1.74318
Quad	0.23579	1.22057	0.24301	0.0342232	0.00122336	1.19863	0.394669	1.1243	0.165032	0.244222	0.0270628	0.000803494	1.17325	0.251233	1.13864	0.0698305	0.242939	0.0223174	0.000549174	1.16778	0.21095	1.14457	0.0502759			1.12135	0.840992	1.5847	1.03473	2.13594	1.56988	405	2	1	2	1	2	2		1.05894	0.917056	1.25885	1.01722	1.46149	1.25295
Square	0.23579	1.22057	0.240553	0.0334976	0.00114478	1.31691	0.428824	1.22754	0.183939	0.238787	0.0235015	0.000561303	1.27577	0.269999	1.23716	0.0731747	0.240908	0.0164336	0.000296257	1.24253	0.180382	1.22467	0.0325545			1.04932	0.937341	1.10703	1.08428	1.15225	1.01652	405	1	2	1	2	1	1		1.02436	0.968164	1.05216	1.04129	1.07343	1.00823
EPI	0.23579	1.22057	0.242727	0.0446777	0.00204422	1.22393	0.467618	1.12629	0.227555	0.243461	0.0390991	0.00158758	1.19831	0.355455	1.14218	0.132493	0.242958	0.0349739	0.00127455	1.19628	0.286527	1.16097	0.0856499			1.87377	1.15961	3.13112	1.96325	4.95721	2.67445	405	4	3	3	3	3	3		1.36886	1.07685	1.7695	1.40116	2.22648	1.63537
			population 42
	true	true	7							15							30
	mean	rr	mean	stdev	mse	mrr	srr	prr	mse_rr	mean	stdev	mse	mrr	srr	prr	mse_rr	mean	stdev	mse	mrr	srr	prr	mse_rr
Random	0.355154	0.986415	0.355801	0.0396505	0.00157258	1.01288	0.213884	0.994517	0.045812	0.355239	0.0293406	0.000860878	0.999424	0.153372	0.990442	0.0235392	0.354751	0.0208233	0.000433772	0.992314	0.108957	0.987385	0.0118726
NewEPI	0.355154	0.986415	0.355866	0.0507179	0.00257281	1.01589	0.262993	0.988457	0.0691695	0.354211	0.0451458	0.00203903	1.00122	0.216421	0.983672	0.0468456	0.352491	0.0445134	0.00198853	1.00599	0.2085	0.99032	0.0434875			1.63604	1.50985	2.36855	1.99011	4.58428	3.66286	414	2	4	2	4	2	4		1.27908	1.22876	1.53901	1.41071	2.14109	1.91386
Quad	0.355154	0.986415	0.44068	0.0436356	0.00921876	1.02642	0.179635	1.01196	0.0329213	0.438818	0.0324787	0.00805453	1.0207	0.133145	1.01217	0.0183909	0.437979	0.0287249	0.0076851	1.02176	0.115214	1.01554	0.0141225			5.86219	0.718617	9.35618	0.781289	17.7169	1.18951	414	3	1	3	1	3	2		2.4212	0.847713	3.05879	0.883906	4.20915	1.09065
Square	0.355154	0.986415	0.363486	0.0400122	0.0016704	0.999778	0.208663	0.981176	0.0435677	0.364128	0.0300276	0.000982189	0.998827	0.150324	0.989428	0.0226064	0.364534	0.021279	0.00054078	0.990235	0.108581	0.984866	0.0117922			1.0622	0.95101	1.14092	0.960372	1.24669	0.993233	414	1	2	1	2	1	1		1.03063	0.975198	1.06814	0.979986	1.11655	0.996611
EPI	0.355154	0.986415	0.441231	0.0554773	0.010487	1.04094	0.213699	1.02007	0.0467999	0.440116	0.0515622	0.0098772	1.03518	0.185282	1.01982	0.0354453	0.437153	0.0480037	0.00902819	1.0375	0.167807	1.02449	0.0296089			6.66864	1.02156	11.4734	1.5058	20.8132	2.49389	414	4	3	4	3	4	3		2.58237	1.01072	3.38724	1.22711	4.56215	1.57921
			population 43
	true	true	7							15							30
	mean	rr	mean	stdev	mse	mrr	srr	prr	mse_rr	mean	stdev	mse	mrr	srr	prr	mse_rr	mean	stdev	mse	mrr	srr	prr	mse_rr
Random	0.11341	1.02105	0.114286	0.020696	0.000429092	1.33586	0.921838	1.03619	0.850015	0.113854	0.0148085	0.000219489	1.14503	0.562611	1.00391	0.316825	0.112831	0.0111688	0.000125077	1.09378	0.33266	1.02403	0.110672
NewEPI	0.11341	1.02105	0.112365	0.0218401	0.000478082	1.29143	0.922572	1.02189	0.85114	0.11357	0.0167084	0.000279196	1.11668	0.518453	0.981643	0.270346	0.113574	0.0137951	0.000190331	1.09265	0.366321	1.00743	0.134377			1.11417	1.00132	1.27203	0.853299	1.52171	1.21419	423	1	3	2	1	2	3		1.05554	1.00066	1.12784	0.923742	1.23358	1.1019
Quad	0.11341	1.02105	0.122018	0.0224103	0.000576319	1.24991	0.895238	0.988543	0.802508	0.121999	0.0157023	0.000320333	1.12211	0.541516	0.98649	0.294434	0.122355	0.0117385	0.000217805	1.06894	0.335389	0.99366	0.113236			1.34311	0.944111	1.45945	0.929327	1.74137	1.02317	423	3	1	3	2	3	2		1.15893	0.971654	1.20808	0.964016	1.31961	1.01152
Square	0.11341	1.02105	0.116571	0.0217171	0.000481624	1.31193	0.917535	1.03849	0.842175	0.11692	0.0151812	0.000242789	1.16376	0.554797	1.02971	0.307875	0.117272	0.0105013	0.000125192	1.09842	0.297059	1.04024	0.0886123			1.12243	0.990777	1.10616	0.97175	1.00092	0.800678	423	2	2	1	3	1	1		1.05945	0.995378	1.05174	0.985774	1.00046	0.894806
EPI	0.11341	1.02105	0.122094	0.023011	0.000604918	1.33315	0.986387	1.02068	0.972959	0.121703	0.0164414	0.000339093	1.19788	0.804274	1.00559	0.647096	0.120685	0.0130821	0.000224067	1.09676	0.399138	1.00633	0.159528			1.40976	1.14464	1.54492	2.04244	1.79143	1.44145	423	4	4	4	4	4	4		1.18733	1.06988	1.24295	1.42914	1.33844	1.20061
			population 44
	true	true	7							15							30
	mean	rr	mean	stdev	mse	mrr	srr	prr	mse_rr	mean	stdev	mse	mrr	srr	prr	mse_rr	mean	stdev	mse	mrr	srr	prr	mse_rr
Random	0.369372	0.957503	0.371328	0.0417567	0.00174745	0.981811	0.224038	0.951438	0.0502298	0.369827	0.0293248	0.000860151	0.969808	0.154212	0.955654	0.0237848	0.370051	0.0211402	0.000447369	0.967684	0.123112	0.959598	0.015161
NewEPI	0.369372	0.957503	0.371293	0.0500714	0.00251084	0.972166	0.246919	0.93648	0.061411	0.369167	0.0479217	0.00229653	0.972471	0.208895	0.949511	0.043701	0.368813	0.0448601	0.00201274	0.953168	0.183189	0.936473	0.0340005			1.43686	1.2226	2.66992	1.83735	4.49906	2.24263	432	2	2	2	3	2	3		1.19869	1.10571	1.63399	1.35549	2.1211	1.49754
Quad	0.369372	0.957503	0.418147	0.0420059	0.0041435	1.08446	0.232201	1.05363	0.0631577	0.416485	0.0313741	0.00320397	1.07465	0.178708	1.0571	0.0418561	0.416115	0.0264654	0.00288533	1.06046	0.139643	1.04943	0.0279507			2.37117	1.25737	3.72489	1.75979	6.44954	1.8436	432	3	3	3	2	3	2		1.53986	1.12133	1.93	1.32657	2.53959	1.35779
Square	0.369372	0.957503	0.382306	0.0428177	0.00200064	0.996303	0.232006	0.965118	0.0538848	0.382939	0.0287688	0.00101171	0.989159	0.159075	0.974335	0.0255882	0.383809	0.0219161	0.000688742	0.980289	0.114928	0.973722	0.0134715			1.14489	1.07276	1.1762	1.07582	1.53954	0.888566	432	1	1	1	1	1	1		1.07	1.03574	1.08453	1.03722	1.24078	0.942638
EPI	0.369372	0.957503	0.416386	0.0517614	0.00488956	1.09418	0.283595	1.0477	0.0885616	0.415441	0.0463841	0.00427384	1.07857	0.23783	1.04717	0.0646033	0.413824	0.0422165	0.00375821	1.07744	0.202677	1.05547	0.0506755			2.79811	1.76313	4.96871	2.71616	8.4007	3.3425	432	4	4	4	4	4	4		1.67276	1.32783	2.22906	1.64808	2.8984	1.82825
			population 45
	true	true	7							15							30
	mean	rr	mean	stdev	mse	mrr	srr	prr	mse_rr	mean	stdev	mse	mrr	srr	prr	mse_rr	mean	stdev	mse	mrr	srr	prr	mse_rr
Random	0.289051	1.10619	0.288354	0.035815	0.0012832	1.14731	0.323505	1.09388	0.104807	0.288661	0.0251169	0.000631011	1.14142	0.216114	1.11518	0.0467861	0.288988	0.0179662	0.000322788	1.12194	0.151192	1.10982	0.0228722
NewEPI	0.289051	1.10619	0.292717	0.0448452	0.00202453	1.17719	0.345782	1.11951	0.119743	0.29268	0.0396262	0.00158341	1.14736	0.281951	1.10808	0.0794999	0.289006	0.0357722	0.00127965	1.1285	0.237272	1.10364	0.0563045			1.57772	1.14251	2.50932	1.69922	3.96437	2.4617	441	2	3	2	4	2	4		1.25607	1.06888	1.58408	1.30354	1.99107	1.56898
Quad	0.289051	1.10619	0.330415	0.0362129	0.00302235	1.1629	0.294354	1.11819	0.0867883	0.329957	0.0282535	0.00247156	1.14035	0.193994	1.12015	0.0378286	0.328582	0.0235678	0.00211814	1.13969	0.155567	1.12731	0.0246471			2.35533	0.828077	3.91683	0.808543	6.56201	1.0776	441	3	1	3	1	3	2		1.53471	0.909987	1.9791	0.89919	2.56164	1.03808
Square	0.289051	1.10619	0.296503	0.0361458	0.00136205	1.17191	0.327725	1.12161	0.107641	0.295287	0.0253846	0.000683266	1.16748	0.211857	1.14277	0.0462215	0.296142	0.0180166	0.00037488	1.14403	0.147919	1.13244	0.0225691			1.06145	1.02704	1.08281	0.987932	1.16138	0.986748	441	1	2	1	2	1	1		1.03027	1.01343	1.04058	0.993948	1.07767	0.993352
EPI	0.289051	1.10619	0.329058	0.0454189	0.00366344	1.17614	0.355758	1.11415	0.126627	0.329102	0.0397334	0.00318283	1.16106	0.276341	1.12258	0.076633	0.327797	0.0368452	0.00285882	1.16137	0.229512	1.1356	0.0535407			2.85492	1.20819	5.04401	1.63794	8.85665	2.34086	441	4	4	4	3	4	3		1.68965	1.09918	2.24589	1.27982	2.97601	1.52999
			population 46
	true	true	7							15							30
	mean	rr	mean	stdev	mse	mrr	srr	prr	mse_rr	mean	stdev	mse	mrr	srr	prr	mse_rr	mean	stdev	mse	mrr	srr	prr	mse_rr
Random	0.206612	1.02531	0.206407	0.0299065	0.000894441	1.07371	0.288499	1.04289	0.0835407	0.205608	0.0207606	0.00043201	1.05218	0.19293	1.03841	0.0373936	0.206201	0.0152995	0.000234244	1.03554	0.141873	1.02732	0.020132
NewEPI	0.206612	1.02531	0.207818	0.0391886	0.0015372	1.0775	0.326974	1.03929	0.107107	0.208003	0.0363577	0.00132382	1.05215	0.238813	1.03006	0.0570542	0.208097	0.0331575	0.00110162	1.04772	0.205594	1.03212	0.0423153			1.71862	1.2821	3.06432	1.52577	4.7029	2.10189	450	4	4	4	4	4	4		1.31096	1.1323	1.75052	1.23522	2.16862	1.44979
Quad	0.206612	1.02531	0.198721	0.0306422	0.00100121	1.04695	0.29371	1.01447	0.0863831	0.197506	0.0227561	0.000600759	1.04491	0.218132	1.02747	0.0475862	0.198428	0.0184371	0.000406904	1.0359	0.15076	1.02643	0.0227298			1.11937	1.03402	1.39061	1.27258	1.7371	1.12904	450	2	2	2	2	2	2		1.058	1.01687	1.17924	1.12809	1.31799	1.06256
Square	0.206612	1.02531	0.209737	0.0298024	0.000897949	1.06121	0.289883	1.02854	0.0840426	0.209183	0.021409	0.000464955	1.04889	0.198161	1.03411	0.0393452	0.208802	0.0148467	0.000225221	1.04517	0.143965	1.037	0.0208626			1.00392	1.00601	1.07626	1.05219	0.96148	1.03629	450	1	1	1	1	1	1		1.00196	1.003	1.03743	1.02576	0.980551	1.01798
EPI	0.206612	1.02531	0.199517	0.0375521	0.0014605	1.04889	0.319677	1.01351	0.102333	0.199097	0.032425	0.00110786	1.03768	0.234421	1.01838	0.0550012	0.199387	0.0291803	0.000903691	1.03895	0.186366	1.0261	0.0347329			1.63286	1.22494	2.56442	1.47087	3.85791	1.72526	450	3	3	3	3	3	3		1.27784	1.10677	1.60138	1.2128	1.96416	1.31349
			population 47
	true	true	7							15							30
	mean	rr	mean	stdev	mse	mrr	srr	prr	mse_rr	mean	stdev	mse	mrr	srr	prr	mse_rr	mean	stdev	mse	mrr	srr	prr	mse_rr
Random	0.191652	1.39904	0.191417	0.0314814	0.000991134	1.45239	0.590154	1.41339	0.348488	0.191517	0.0221635	0.000491239	1.42018	0.394535	1.40436	0.155686	0.192434	0.0156258	0.000244777	1.40444	0.298652	1.39254	0.0892353
NewEPI	0.191652	1.39904	0.193447	0.0388369	0.00151153	1.5106	0.656118	1.4606	0.43428	0.193945	0.0336605	0.00113829	1.45894	0.50915	1.42473	0.259894	0.192704	0.0311602	0.000972065	1.43491	0.419984	1.40548	0.176428			1.52505	1.24619	2.31718	1.66934	3.97122	1.97711	459	2	4	2	4	3	4		1.23493	1.11633	1.52223	1.29203	1.99279	1.4061
Quad	0.191652	1.39904	0.214234	0.0327493	0.00158246	1.40845	0.504807	1.37545	0.255387	0.214323	0.0251267	0.00114533	1.40708	0.362177	1.38702	0.131317	0.213351	0.0208935	0.000907385	1.40288	0.284183	1.38933	0.0808543			1.59662	0.732843	2.3315	0.84347	3.70698	0.90608	459	3	1	3	1	2	2		1.26357	0.856062	1.52693	0.918406	1.92535	0.951882
Square	0.191652	1.39904	0.192558	0.0314029	0.000986963	1.3781	0.541218	1.34153	0.296224	0.19076	0.0227556	0.000518613	1.36835	0.385542	1.35036	0.151012	0.191441	0.0164814	0.000271681	1.36657	0.266552	1.35765	0.0727631			0.995792	0.850028	1.05572	0.969979	1.10991	0.815407	459	1	2	1	2	1	1		0.997894	0.92197	1.02748	0.984875	1.05352	0.902999
EPI	0.191652	1.39904	0.214016	0.0409489	0.00217696	1.3876	0.594499	1.35384	0.355472	0.213574	0.0364124	0.00180644	1.38389	0.456565	1.36467	0.209633	0.210511	0.0333883	0.00147044	1.36693	0.385046	1.3487	0.150795			2.19644	1.02004	3.67731	1.34651	6.00726	1.68985	459	4	3	4	3	4	3		1.48204	1.00997	1.91763	1.16039	2.45097	1.29994
			population 48
	true	true	7							15							30
	mean	rr	mean	stdev	mse	mrr	srr	prr	mse_rr	mean	stdev	mse	mrr	srr	prr	mse_rr	mean	stdev	mse	mrr	srr	prr	mse_rr
Random	0.197235	1.0495	0.195832	0.0270106	0.000731541	1.14531	0.474038	1.04042	0.224794	0.197585	0.0188701	0.000356203	1.0786	0.241988	1.04399	0.0585886	0.19783	0.0134748	0.000181924	1.06358	0.175089	1.04418	0.0306845
NewEPI	0.197235	1.0495	0.198195	0.0273648	0.000749754	1.13048	0.46657	1.03154	0.21801	0.19687	0.0194134	0.000377013	1.07502	0.260881	1.03255	0.0683462	0.197415	0.0147371	0.000217215	1.06231	0.180081	1.04267	0.0324758			1.0249	0.96982	1.05842	1.16655	1.19398	1.05838	468	3	2	2	2	2	3		1.01237	0.984794	1.0288	1.08007	1.0927	1.02878
Quad	0.197235	1.0495	0.202726	0.0267734	0.000746966	1.14312	0.469984	1.04272	0.220931	0.203486	0.0193598	0.000413877	1.07434	0.269	1.03081	0.0727103	0.203166	0.0138371	0.000226642	1.05151	0.166197	1.03204	0.0279263			1.02109	0.982813	1.16191	1.24103	1.2458	0.910112	468	2	3	3	3	3	1		1.01049	0.991369	1.07792	1.11402	1.11616	0.953998
Square	0.197235	1.0495	0.197893	0.0272307	0.000741944	1.11727	0.397458	1.03706	0.158128	0.198987	0.018291	0.00033763	1.08114	0.250354	1.04193	0.0627344	0.198159	0.0137032	0.000188631	1.06302	0.169999	1.04564	0.0289146			1.01422	0.703432	0.947858	1.07076	1.03687	0.942319	468	1	1	1	1	1	2		1.00709	0.838709	0.97358	1.03478	1.01827	0.970731
EPI	0.197235	1.0495	0.20372	0.0273184	0.00078835	1.15169	0.562197	1.03769	0.316205	0.203541	0.0196038	0.000424074	1.11036	0.300192	1.05497	0.0901452	0.202802	0.0146149	0.000244587	1.09282	0.190112	1.06688	0.0364446			1.07766	1.40664	1.19054	1.53861	1.34444	1.18772	468	4	4	4	4	4	4		1.0381	1.18602	1.09112	1.24041	1.1595	1.08983
			population 49
	true	true	7							15							30
	mean	rr	mean	stdev	mse	mrr	srr	prr	mse_rr	mean	stdev	mse	mrr	srr	prr	mse_rr	mean	stdev	mse	mrr	srr	prr	mse_rr
Random	0.052009	0.897533	0.052461	0.0181974	0.00033135	1.19207	1.02829	0.899101	1.05738	0.0525999	0.0127671	0.000163348	1.06944	0.66396	0.912572	0.441069	0.0515729	0.00904664	8.20317e-05	0.96516	0.38639	0.885143	0.149451
NewEPI	0.052009	0.897533	0.0534841	0.022722	0.000518465	1.19231	1.16384	0.877718	1.35492	0.0536949	0.0210114	0.000444321	1.15605	1.19427	0.880095	1.42658	0.0531245	0.0189125	0.000358927	1.06109	0.756773	0.890945	0.572749			1.56471	1.28139	2.72009	3.23438	4.37547	3.83236	477	3	2	3	4	3	4		1.25088	1.13198	1.64927	1.79844	2.09176	1.95764
Quad	0.052009	0.897533	0.0507769	0.0189654	0.000361204	1.21338	1.04033	0.913872	1.08255	0.0514183	0.0146502	0.000214977	1.1305	0.862444	0.920076	0.744318	0.051395	0.0127211	0.000162203	1.00051	0.47339	0.888545	0.224179			1.0901	1.0238	1.31607	1.68753	1.97732	1.50002	477	2	1	2	2	2	2		1.04408	1.01183	1.1472	1.29905	1.40617	1.22475
Square	0.052009	0.897533	0.0517416	0.0185441	0.000343955	1.2766	1.19424	0.910923	1.42639	0.0508983	0.0134786	0.000182906	1.05644	0.62347	0.901072	0.388727	0.0509003	0.00959569	9.33064e-05	0.953669	0.369061	0.885625	0.136348			1.03804	1.34898	1.11973	0.88133	1.13744	0.912326	477	1	3	1	1	1	1		1.01884	1.16146	1.05817	0.938792	1.06651	0.955158
EPI	0.052009	0.897533	0.0505622	0.0235276	0.000555641	1.30435	1.33969	0.902091	1.79479	0.0501239	0.0214885	0.000465309	1.20703	1.06931	0.885061	1.14358	0.0502559	0.0197787	0.00039427	1.07594	0.733622	0.885244	0.538352			1.6769	1.69739	2.84858	2.59274	4.80632	3.60221	477	4	4	4	3	4	3		1.29495	1.30284	1.68777	1.6102	2.19233	1.89795
			population 50
	true	true	7							15							30
	mean	rr	mean	stdev	mse	mrr	srr	prr	mse_rr	mean	stdev	mse	mrr	srr	prr	mse_rr	mean	stdev	mse	mrr	srr	prr	mse_rr
Random	0.291289	1.10068	0.290613	0.0295427	0.000873228	1.1733	0.32046	1.11591	0.102927	0.291079	0.0220783	0.000487495	1.12606	0.204467	1.10165	0.0418077	0.290877	0.0155244	0.000241177	1.11146	0.141889	1.09936	0.0201342
NewEPI	0.291289	1.10068	0.291108	0.0328209	0.00107724	1.17526	0.366114	1.10647	0.134073	0.291448	0.0252389	0.000637027	1.10996	0.217003	1.08146	0.0474597	0.290586	0.0217207	0.000472283	1.10592	0.175142	1.08778	0.0308411			1.23363	1.30261	1.30673	1.13519	1.95825	1.53178	486	3	4	3	4	4	4		1.11069	1.14132	1.14313	1.06545	1.39937	1.23765
Quad	0.291289	1.10068	0.293019	0.0313393	0.000985145	1.08582	0.284254	1.03551	0.0850475	0.293069	0.0224858	0.00050878	1.06994	0.188729	1.04517	0.0387	0.292485	0.0160769	0.000259897	1.05671	0.143379	1.04185	0.0240185			1.12816	0.826293	1.04366	0.925667	1.07762	1.19292	486	2	1	2	1	2	2		1.06215	0.909006	1.0216	0.962116	1.03809	1.09221
Square	0.291289	1.10068	0.287921	0.0303683	0.000933577	1.13329	0.310072	1.0832	0.0964502	0.288528	0.0213769	0.000464595	1.10799	0.199449	1.08472	0.0400346	0.288139	0.0153555	0.000245714	1.11189	0.146427	1.09768	0.0214499			1.06911	0.937078	0.953024	0.95759	1.01881	1.06534	486	1	2	1	2	1	1		1.03398	0.968028	0.97623	0.978565	1.00936	1.03215
EPI	0.291289	1.10068	0.290764	0.0332167	0.00110362	1.09539	0.308753	1.03843	0.0992035	0.291506	0.0253314	0.000641727	1.08438	0.207912	1.05552	0.0452668	0.289969	0.0198552	0.000395971	1.07552	0.162738	1.05759	0.0283404			1.26384	0.963828	1.31638	1.08274	1.64183	1.40757	486	4	3	4	3	3	3		1.12421	0.981747	1.14733	1.04055	1.28134	1.18641
			non-varying population 1
	true	true	7							15							30
	mean	rr	mean	stdev	mse	mrr	srr	prr	mse_rr	mean	stdev	mse	mrr	srr	prr	mse_rr	mean	stdev	mse	mrr	srr	prr	mse_rr
Random	0.500982	1.00133	0.500251	0.0331657	0.0011005	1.0076	0.13549	0.99815	0.0183677	0.500635	0.0221034	0.000488681	1.00214	0.0943114	0.997633	0.00890831	0.500731	0.0161346	0.000260388	1.00428	0.0672363	1.00201	0.00452118
NewEPI	0.500982	1.00133	0.499685	0.0324624	0.00105549	1.0043	0.13039	0.995765	0.0170325	0.50138	0.0226896	0.000514976	1.0057	0.0926223	1.00149	0.00857892	0.501207	0.0163828	0.000268447	1.00732	0.0658478	1.0051	0.00435015			0.959102	0.927311	1.05381	0.963024	1.03095	0.96217	495	3	1	3	3	3	3		0.979337	0.96297	1.02655	0.981338	1.01536	0.980903
Quad	0.500982	1.00133	0.502688	0.0321288	0.00103517	1.00764	0.131863	0.999225	0.0173923	0.501852	0.0217828	0.000475247	0.998661	0.093957	0.994316	0.00887711	0.502627	0.0166854	0.000281108	0.998532	0.0693078	0.99605	0.00483145			0.940638	0.946897	0.972511	0.996498	1.07957	1.06863	495	1	3	1	4	4	4		0.969865	0.973087	0.98616	0.998248	1.03903	1.03374
Square	0.500982	1.00133	0.500784	0.0327459	0.00107233	1.01016	0.142998	1.00008	0.02045	0.501636	0.0227456	0.00051779	1.00583	0.0905608	1.00188	0.00820156	0.50202	0.0161152	0.000260777	1.00314	0.0653237	1.00095	0.00426733			0.974407	1.11337	1.05957	0.920664	1.00149	0.943853	495	4	4	4	2	2	2		0.987121	1.05516	1.02935	0.959513	1.00075	0.971521
EPI	0.500982	1.00133	0.503199	0.0321324	0.00103741	1.0009	0.130946	0.992813	0.0172194	0.503107	0.0221954	0.000497151	0.997752	0.0883287	0.994011	0.00785553	0.502028	0.0156748	0.000246793	0.999472	0.0632272	0.997429	0.0040129			0.94267	0.937485	1.01733	0.88182	0.94779	0.887577	495	2	2	2	1	1	1		0.970912	0.968238	1.00863	0.939053	0.973545	0.942113
			non-varying population 2
	true	true	7							15							30
	mean	rr	mean	stdev	mse	mrr	srr	prr	mse_rr	mean	stdev	mse	mrr	srr	prr	mse_rr	mean	stdev	mse	mrr	srr	prr	mse_rr
Random	0.095801	1.01604	0.0970508	0.0186288	0.000348594	1.10713	0.52211	1.00814	0.272661	0.0956092	0.0137137	0.000188102	1.05901	0.309569	1.01518	0.0958337	0.0953575	0.00992225	9.86476e-05	1.03748	0.218039	1.01405	0.047545
NewEPI	0.095801	1.01604	0.0958096	0.0189049	0.000357395	1.13888	0.55119	1.02575	0.303905	0.0955384	0.0136338	0.000185949	1.04156	0.295974	1.00163	0.0878083	0.0956888	0.00952551	9.07478e-05	1.03484	0.212922	1.01338	0.0453429			1.02525	1.11459	0.988555	0.916257	0.919919	0.953684	504	1	4	4	1	1	3		1.01255	1.05574	0.994261	0.957213	0.959124	0.976567
Quad	0.095801	1.01604	0.0952704	0.0192519	0.000370917	1.09703	0.509649	0.9986	0.260046	0.0956844	0.0133695	0.000178757	1.03355	0.311672	0.988031	0.0979239	0.0950401	0.00964407	9.35869e-05	1.00644	0.204959	0.986773	0.0428647			1.06404	0.953734	0.950318	1.02181	0.948699	0.901562	504	4	1	3	2	3	1		1.03152	0.976593	0.974843	1.01085	0.974012	0.949506
Square	0.095801	1.01604	0.0950563	0.0189623	0.000360123	1.12607	0.529584	1.02607	0.28056	0.0965141	0.013279	0.00017684	1.06983	0.330537	1.02424	0.109322	0.0963908	0.00971651	9.47583e-05	1.04939	0.209552	1.02739	0.0440409			1.03307	1.02897	0.940129	1.14075	0.960574	0.926299	504	2	2	2	3	4	2		1.0164	1.01438	0.969602	1.06806	0.980089	0.962444
EPI	0.095801	1.01604	0.0947257	0.0189653	0.000360839	1.07254	0.546762	0.969355	0.301128	0.0951231	0.0131129	0.000172408	1.03524	0.331826	0.989286	0.110824	0.0953992	0.00955677	9.14932e-05	1.03172	0.219706	1.00933	0.0483158			1.03513	1.1044	0.916563	1.15642	0.927475	1.01621	504	3	3	1	4	2	4		1.01741	1.05091	0.957373	1.07537	0.963055	1.00807
			non-varying population 3
	true	true	7							15							30
	mean	rr	mean	stdev	mse	mrr	srr	prr	mse_rr	mean	stdev	mse	mrr	srr	prr	mse_rr	mean	stdev	mse	mrr	srr	prr	mse_rr
Random	0.206178	0.997776	0.204449	0.0257304	0.000665043	1.02768	0.273236	0.99265	0.0746842	0.205424	0.0181994	0.000331787	1.01475	0.195538	0.996153	0.0382377	0.206682	0.013334	0.00017805	1.01375	0.137322	1.00463	0.0189043
NewEPI	0.206178	0.997776	0.205899	0.0277873	0.000772212	1.03442	0.281307	0.999906	0.0791382	0.205797	0.0181904	0.000331036	1.01491	0.187629	0.998328	0.0352049	0.206486	0.0138203	0.000191095	1.00492	0.123735	0.997085	0.0153108			1.16115	1.05964	0.997737	0.920686	1.07327	0.809912	513	4	2	2	2	4	1		1.07756	1.02939	0.998868	0.959524	1.03599	0.899951
Quad	0.206178	0.997776	0.205856	0.025961	0.000674077	1.03273	0.280637	0.99563	0.0787617	0.205357	0.018401	0.000339271	1.0123	0.191956	0.994269	0.0368594	0.205646	0.0137834	0.000190265	0.996176	0.130271	0.988364	0.0170591			1.01358	1.0546	1.02256	0.963953	1.06861	0.902393	513	2	1	4	4	3	3		1.00677	1.02694	1.01122	0.981811	1.03373	0.949944
Square	0.206178	0.997776	0.205704	0.0262861	0.000691184	1.04421	0.282827	1.00763	0.0800882	0.206768	0.0178956	0.0003206	1.01847	0.186733	1.00149	0.034883	0.207086	0.0132798	0.000177177	1.0129	0.130409	1.00408	0.0170462			1.03931	1.07236	0.966285	0.912266	0.995102	0.901712	513	3	3	1	1	2	2		1.01946	1.03555	0.982998	0.955126	0.997548	0.949585
EPI	0.206178	0.997776	0.206533	0.0257049	0.000660868	1.02567	0.304558	0.987159	0.0928683	0.206419	0.0183359	0.000336263	1.01252	0.189298	0.995684	0.0358381	0.206491	0.0128965	0.000166418	1.00785	0.130717	0.999482	0.0170898			0.993722	1.24348	1.01349	0.937244	0.93467	0.904018	513	1	4	3	3	1	4		0.996856	1.11511	1.00672	0.968114	0.966784	0.950799

### Sheet: RR=1.5 (town resample)
	Means of Ratios							Means of Ratios of Sqrts
	Prevalence			RR				Prevalence			RR
	n=7	n=15	n=30	n=7	n=15	n=30		n=7	n=15	n=30	n=7	n=15	n=30
SA	1.50147	2.25829	3.32512	1.25143	1.66012	2.25576		1.2205	1.48744	1.7136	1.11079	1.27998	1.40276
Quad	1.75318	2.52451	4.04122	0.909312	0.995169	1.2544		1.278	1.49967	1.85043	0.945408	0.988434	1.11295
Square	1.04413	1.07628	1.1538	0.99503	1.0152	1.014		1.02095	1.03582	1.07089	0.991409	1.00439	1.00478
EPI	2.26328	3.62751	5.87603	1.16257	1.57033	2.26888		1.46232	1.82699	2.29378	1.06748	1.2352	1.48111
	Prevalence												RR
	n=7				n=15				n=30				n=7				n=15				n=30
	mean	min	max	stdev	mean	min	max	stdev	mean	min	max	stdev	mean	min	max	stdev	mean	min	max	stdev	mean	min	max	stdev
SA	1.50147	1.01607	2.11249	0.267928	2.25829	1.15818	3.75187	0.639988	3.32512	0	6.0872	1.64894	1.25143	0.691062	2.12076	0.304805	1.66012	0.995579	2.79254	0.384786	2.25576	0	8.56279	1.36057
Quad	1.75318	0.7777	6.32316	1.10939	2.52451	1.0016	10.0891	2.05037	4.04122	1.05158	20.0812	3.94806	0.909312	0.522134	1.42916	0.241011	0.995169	0.444806	1.81225	0.276915	1.2544	0.776935	2.16493	0.296495
Square	1.04413	0.876396	1.39686	0.0904189	1.07628	0.895734	1.58742	0.126349	1.1538	0.915137	1.79816	0.191558	0.99503	0.558899	1.81514	0.229051	1.0152	0.625975	1.42179	0.163374	1.014	0.721418	1.36938	0.135509
EPI	2.26328	0.995152	6.80561	1.21079	3.62751	1.23763	11.9103	2.29706	5.87603	1.2418	22.3515	4.27496	1.16257	0.711053	2.21125	0.352794	1.57033	0.75378	3.405	0.565475	2.26888	1.0274	5.0859	0.870995
	Frequency of Rank for n=7 (1 is lowest ratio, 4 is highest ratio)
	Prevalence				RR
rank	1	2	3	4	1	2	3	4
SA	1	23	16	10	4	6	11	29
Quad	7	18	24	1	29	13	4	4
Square	42	7	1	0	13	22	10	5
EPI	0	2	9	39	4	9	25	12
	Frequency of Rank for n=15 (1 is lowest ratio, 4 is highest ratio)
	Prevalence				RR
rank	1	2	3	4	1	2	3	4
SA	0	24	14	12	1	1	18	30
Quad	1	25	23	1	24	24	2	0
Square	49	1	0	0	25	19	3	3
EPI	0	0	13	37	0	6	27	17
	Frequency of Rank for n=30 (1 is lowest ratio, 4 is highest ratio)
	Prevalence				RR
rank	1	2	3	4	1	2	3	4
SA	4	21	14	11	5	1	16	28
Quad	1	24	22	3	7	38	5	0
Square	45	5	0	0	38	10	2	0
EPI	0	0	14	36	0	1	27	22
																																	6	10	13	17	20	24
			population 1
	true	true	7							15							30
	mean	rr	mean	stdev	mse	mrr	srr	prr	mse_rr	mean	stdev	mse	mrr	srr	prr	mse_rr	mean	stdev	mse	mrr	srr	prr	mse_rr
Random	0.354545	1.43979	0.353367	0.0379181	0.00143917	1.49121	0.336001	1.441	0.112898	0.355373	0.0269775	0.000728471	1.46624	0.234516	1.44025	0.054998	0.353558	0.0201896	0.000408594	1.45366	0.162231	1.44147	0.0263217
NewEPI	0.354545	1.43979	0.357251	0.0450462	0.00203648	1.5211	0.394774	1.45926	0.156226	0.359852	0.039683	0.0016029	1.49453	0.288132	1.46148	0.0834905	0.356538	0.0336916	0.0011391	1.48804	0.256228	1.46156	0.0661267			1.41504	1.38377	2.20037	1.51807	2.78784	2.51225	45	4	4	4	3	3	3		1.18955	1.17634	1.48336	1.2321	1.66968	1.58501
Quad	0.354545	1.43979	0.357624	0.0373496	0.00140447	1.43216	0.316476	1.38241	0.10345	0.358866	0.0283869	0.000824487	1.39123	0.233086	1.36369	0.0601203	0.358195	0.0236056	0.000570547	1.38712	0.183426	1.3685	0.0387274			0.975891	0.916309	1.1318	1.09314	1.39637	1.47131	45	1	1	2	2	2	2		0.987872	0.95724	1.06386	1.04553	1.18168	1.21297
Square	0.354545	1.43979	0.353127	0.0392412	0.00154188	1.50194	0.340707	1.44885	0.116163	0.355439	0.0280854	0.000789589	1.46239	0.229505	1.43727	0.0526789	0.355938	0.0200261	0.000402985	1.46127	0.168073	1.44796	0.0283153			1.07137	1.02892	1.0839	0.957834	0.986272	1.07574	45	2	2	1	1	1	1		1.03507	1.01436	1.0411	0.97869	0.993112	1.03718
EPI	0.354545	1.43979	0.358343	0.0441584	0.00196439	1.42389	0.364225	1.36131	0.138819	0.357635	0.0390817	0.00153693	1.39946	0.293262	1.35587	0.0930452	0.357234	0.0357584	0.00128589	1.39473	0.259347	1.36133	0.0734168			1.36495	1.22959	2.1098	1.69179	3.14712	2.78921	45	3	3	3	4	4	4		1.16831	1.10887	1.45251	1.30069	1.77401	1.67009
			population 2
	true	true	7							15							30
	mean	rr	mean	stdev	mse	mrr	srr	prr	mse_rr	mean	stdev	mse	mrr	srr	prr	mse_rr	mean	stdev	mse	mrr	srr	prr	mse_rr
Random	0.448612	1.54407	0.449011	0.0363617	0.00132233	1.58525	0.27464	1.55144	0.0754814	0.448631	0.0253516	0.000642704	1.56229	0.184265	1.54678	0.0339609	0.447319	0.0188509	0.000357028	1.55545	0.135629	1.54709	0.0184043
NewEPI	0.448612	1.54407	0.450637	0.0429723	0.00185072	1.57584	0.288011	1.53954	0.0829709	0.449573	0.034727	0.00120689	1.57434	0.232546	1.54955	0.0541077	0.450205	0.0312378	0.000978338	1.55587	0.183949	1.54089	0.0338473			1.39959	1.09922	1.87783	1.59323	2.74023	1.8391	54	3	4	2	4	2	3		1.18304	1.04844	1.37034	1.26223	1.65536	1.35613
Quad	0.448612	1.54407	0.470762	0.0367152	0.00183863	1.47206	0.255963	1.44156	0.0760254	0.470343	0.0273157	0.00121838	1.46401	0.176001	1.44863	0.0400851	0.471508	0.0224691	0.00102909	1.46619	0.128193	1.45811	0.0238226			1.39044	1.00721	1.89572	1.18033	2.88237	1.2944	54	2	2	3	2	3	2		1.17917	1.0036	1.37685	1.08643	1.69775	1.13772
Square	0.448612	1.54407	0.439388	0.0361891	0.00139473	1.52103	0.269239	1.48965	0.0754512	0.438679	0.0261982	0.00078501	1.51378	0.187072	1.49729	0.0371843	0.438362	0.0192393	0.000475213	1.51488	0.135544	1.5066	0.0197762			1.05475	0.999599	1.22142	1.09491	1.33102	1.07454	54	1	1	1	1	1	1		1.02701	0.999799	1.10518	1.04638	1.1537	1.0366
EPI	0.448612	1.54407	0.471915	0.0405952	0.002191	1.47934	0.264078	1.44615	0.0793255	0.469839	0.0336435	0.00158247	1.47018	0.199357	1.45108	0.0483904	0.466374	0.0298618	0.00120722	1.47904	0.170797	1.46489	0.0354411			1.65692	1.05093	2.46221	1.42488	3.38129	1.92569	54	4	3	4	3	4	4		1.28721	1.02515	1.56914	1.19368	1.83883	1.38769
			population 3
	true	true	7							15							30
	mean	rr	mean	stdev	mse	mrr	srr	prr	mse_rr	mean	stdev	mse	mrr	srr	prr	mse_rr	mean	stdev	mse	mrr	srr	prr	mse_rr
Random	0.16653	1.53798	0.16671	0.025627	0.000656776	1.86695	1.22288	1.53551	1.49544	0.166033	0.0189364	0.000358834	1.68608	0.655762	1.54465	0.430068	0.167362	0.0133672	0.000179374	1.60983	0.360753	1.54609	0.130208
NewEPI	0.16653	1.53798	0.16782	0.0277366	0.000770983	1.77503	1.02522	1.48384	1.05401	0.167644	0.0210924	0.00044613	1.70898	0.791098	1.53545	0.625842	0.167283	0.0179715	0.000323542	1.60049	0.43552	1.51356	0.190274			1.17389	0.704813	1.24328	1.45522	1.80373	1.4613	63	2	1	2	4	2	4		1.08346	0.839532	1.11502	1.20632	1.34303	1.20884
Quad	0.16653	1.53798	0.180371	0.0258113	0.000857796	1.82676	1.0496	1.50853	1.10253	0.179472	0.0191478	0.000534133	1.64575	0.617314	1.5023	0.38235	0.180136	0.0153417	0.000420491	1.59528	0.372835	1.51956	0.139345			1.30607	0.737259	1.48852	0.889044	2.34421	1.07017	63	3	2	3	3	3	1		1.14284	0.858638	1.22005	0.942891	1.53108	1.03449
Square	0.16653	1.53798	0.16788	0.0257147	0.000663068	1.89401	1.201	1.55793	1.4428	0.168668	0.0179373	0.000326318	1.6873	0.552456	1.55377	0.305457	0.169417	0.0139259	0.000202265	1.62831	0.406688	1.55089	0.165562			1.00958	0.964798	0.909383	0.710252	1.12762	1.27151	63	1	3	1	1	1	2		1.00478	0.982241	0.953616	0.842765	1.06189	1.12761
EPI	0.16653	1.53798	0.180043	0.0294723	0.00105122	1.88516	1.24404	1.53269	1.54766	0.180018	0.0224508	0.000685965	1.67077	0.612297	1.51946	0.375251	0.18006	0.0176739	0.000495428	1.63408	0.414725	1.552	0.172193			1.60057	1.03492	1.91165	0.872537	2.76198	1.32244	63	4	4	4	2	4	3		1.26514	1.01731	1.38262	0.934097	1.66192	1.14998
			population 4
	true	true	7							15							30
	mean	rr	mean	stdev	mse	mrr	srr	prr	mse_rr	mean	stdev	mse	mrr	srr	prr	mse_rr	mean	stdev	mse	mrr	srr	prr	mse_rr
Random	0.147883	1.62729	0.148028	0.0290838	0.000845888	1.7628	0.672443	1.62641	0.45218	0.147857	0.019455	0.000378498	1.70683	0.466351	1.635	0.217543	0.147915	0.0144951	0.000210109	1.65275	0.310719	1.61831	0.0966269
NewEPI	0.147883	1.62729	0.150382	0.034291	0.00118212	1.75689	0.735232	1.60564	0.541035	0.151948	0.0299552	0.000913838	1.76988	0.583287	1.67252	0.342269	0.152751	0.026903	0.000747469	1.69229	0.459069	1.63519	0.210807			1.39749	1.1965	2.41438	1.57334	3.55753	2.18166	72	2	3	2	4	2	4		1.18215	1.09385	1.55383	1.25433	1.88614	1.47704
Quad	0.147883	1.62729	0.174581	0.0291649	0.00156337	1.75074	0.609805	1.62778	0.371862	0.175456	0.0226385	0.00127277	1.67067	0.394191	1.6109	0.155655	0.174971	0.0196385	0.00111943	1.65364	0.323159	1.61584	0.104563			1.8482	0.822376	3.36269	0.715516	5.32786	1.08213	72	3	1	3	1	3	2		1.35949	0.90685	1.83377	0.845882	2.30822	1.04025
Square	0.147883	1.62729	0.150813	0.0288795	0.00084261	1.87461	0.743761	1.71388	0.560678	0.151122	0.0208785	0.000446403	1.7064	0.467238	1.62953	0.218316	0.151409	0.0154104	0.000249913	1.69458	0.318005	1.66027	0.102215			0.996125	1.23994	1.17941	1.00356	1.18945	1.05783	72	1	4	1	2	1	1		0.998061	1.11353	1.08601	1.00178	1.09062	1.02851
EPI	0.147883	1.62729	0.175295	0.0371696	0.002133	1.78254	0.703376	1.63062	0.494749	0.175594	0.0327201	0.0018385	1.74378	0.526806	1.65256	0.278163	0.175124	0.0304411	0.00166873	1.7012	0.422662	1.64517	0.178963			2.52161	1.09414	4.85737	1.27866	7.94223	1.8521	72	4	2	4	3	4	3		1.58796	1.04601	2.20395	1.13078	2.8182	1.36092
			population 5
	true	true	7							15							30
	mean	rr	mean	stdev	mse	mrr	srr	prr	mse_rr	mean	stdev	mse	mrr	srr	prr	mse_rr	mean	stdev	mse	mrr	srr	prr	mse_rr
Random	0.0845274	1.59246	0.0845556	0.0227109	0.000515786	2.13703	1.54014	1.62274	2.37295	0.0844401	0.0161422	0.000260578	1.94457	1.32877	1.58419	1.7657	0.0841193	0.0113782	0.00012963	1.73241	0.702668	1.55846	0.494898
NewEPI	0.0845274	1.59246	0.0852274	0.0306497	0.000939894	2.12307	1.83939	1.52981	3.38728	0.0857919	0.0280452	0.000788132	2.1188	1.85438	1.57077	3.4392	0.0864355	0.0272475	0.000746067	2.14448	2.05836	1.62184	4.23771			1.82226	1.42746	3.02455	1.94778	5.75536	8.56279	81	3	4	3	4	4	4		1.34991	1.19476	1.73912	1.39563	2.39903	2.92622
Quad	0.0845274	1.59246	0.0799496	0.0230514	0.000552323	1.80738	1.44392	1.32487	2.15651	0.0800135	0.0173211	0.000320396	1.73015	1.38051	1.30412	1.98895	0.0795338	0.0154988	0.000265149	1.50216	0.775963	1.28558	0.696294			1.07084	0.908789	1.22956	1.12644	2.04543	1.40694	81	2	1	2	1	2	2		1.03481	0.953304	1.10885	1.06134	1.43019	1.18615
Square	0.0845274	1.59246	0.0839621	0.0220667	0.000487259	2.06756	1.52545	1.55925	2.3281	0.0848198	0.0155642	0.00024233	1.96556	1.46988	1.59296	2.16055	0.0846912	0.0110698	0.000122567	1.71927	0.626208	1.56534	0.392872			0.944692	0.981101	0.929969	1.22362	0.945516	0.793844	81	1	2	1	2	1	1		0.971953	0.990505	0.964349	1.10617	0.972377	0.890979
EPI	0.0845274	1.59246	0.0806446	0.0311735	0.000986863	1.79451	1.51373	1.25094	2.40801	0.0797228	0.0277743	0.000794496	1.78147	1.52462	1.24136	2.44774	0.0790422	0.0255937	0.000685125	1.65286	1.22681	1.27394	1.60652			1.91332	1.01478	3.04897	1.38627	5.28524	3.24616	81	4	3	4	3	3	3		1.38323	1.00736	1.74613	1.1774	2.29896	1.80171
			population 6
	true	true	7							15							30
	mean	rr	mean	stdev	mse	mrr	srr	prr	mse_rr	mean	stdev	mse	mrr	srr	prr	mse_rr	mean	stdev	mse	mrr	srr	prr	mse_rr
Random	0.289981	1.76692	0.290061	0.0350053	0.00122538	1.83999	0.508552	1.75309	0.258816	0.290325	0.0255453	0.000652681	1.81226	0.327287	1.77262	0.107149	0.289673	0.0186478	0.000347835	1.80529	0.233387	1.78465	0.0547838
NewEPI	0.289981	1.76692	0.289293	0.0484713	0.00234994	1.86629	0.590093	1.752	0.348432	0.28857	0.0430153	0.00185231	1.81043	0.502938	1.72295	0.25488	0.28775	0.0399344	0.00159973	1.81797	0.41154	1.75814	0.169442			1.91773	1.34625	2.838	2.37874	4.59911	3.09292	90	4	4	3	4	3	4		1.38482	1.16028	1.68464	1.54232	2.14455	1.75867
Quad	0.289981	1.76692	0.286439	0.0362732	0.00132829	1.76123	0.488882	1.6781	0.246895	0.288995	0.0299922	0.000900504	1.74696	0.3348	1.70427	0.116016	0.290058	0.0247941	0.000614753	1.70285	0.254629	1.67645	0.0730207			1.08398	0.953937	1.3797	1.08275	1.76737	1.33289	90	1	1	2	2	2	2		1.04115	0.976697	1.17461	1.04055	1.32942	1.15451
Square	0.289981	1.76692	0.271176	0.0368517	0.00171168	1.89269	0.534786	1.79533	0.286803	0.275095	0.0251602	0.000854629	1.82117	0.338588	1.77958	0.114802	0.275098	0.0188411	0.000576491	1.80819	0.233913	1.78684	0.0551121			1.39686	1.10813	1.30941	1.07142	1.65737	1.00599	90	2	2	1	1	1	1		1.18189	1.05268	1.1443	1.0351	1.28739	1.00299
EPI	0.289981	1.76692	0.290342	0.0476786	0.00227338	1.79447	0.551119	1.69009	0.309635	0.290223	0.0440776	0.00194289	1.75124	0.438739	1.68098	0.199878	0.287951	0.0408992	0.00167687	1.74384	0.379852	1.69053	0.150123			1.85525	1.19635	2.97679	1.86541	4.82086	2.74028	90	3	3	4	3	4	3		1.36207	1.09378	1.72534	1.3658	2.19565	1.65538
			population 7
	true	true	7							15							30
	mean	rr	mean	stdev	mse	mrr	srr	prr	mse_rr	mean	stdev	mse	mrr	srr	prr	mse_rr	mean	stdev	mse	mrr	srr	prr	mse_rr
Random	0.0487313	1.34272	0.0485729	0.0149023	0.000222104	1.49523	1.03756	1.37654	1.07767	0.048579	0.0108822	0.000118445	1.76602	1.30291	1.31621	1.69828	0.0492632	0.00801014	6.44452e-05	1.63755	1.04929	1.31672	1.10169
NewEPI	0.0487313	1.34272	0.0493308	0.0171545	0.000294636	1.38657	0.89739	1.30531	0.806708	0.0489793	0.012501	0.000156337	1.75331	1.29918	1.28887	1.69077	0.0493055	0.00979394	9.62509e-05	1.72952	1.31432	1.31184	1.72839			1.32657	0.748564	1.3199	0.995579	1.49353	1.56886	99	3	1	3	3	3	3		1.15177	0.865196	1.14887	0.997787	1.2221	1.25254
Quad	0.0487313	1.34272	0.0491322	0.0146813	0.000215701	1.29825	0.909387	1.09473	0.888484	0.0482251	0.0108802	0.000118635	1.52785	1.11559	1.14309	1.28439	0.0485543	0.00854457	7.30409e-05	1.48007	0.957582	1.17297	0.945778			0.971174	0.824445	1.0016	0.756292	1.13338	0.858483	99	1	2	2	1	2	1		0.985482	0.90799	1.0008	0.86965	1.0646	0.926544
Square	0.0487313	1.34272	0.0480547	0.0152189	0.000232073	1.44991	0.94601	1.30243	0.896558	0.047444	0.0105944	0.000113898	1.78479	1.34204	1.33883	1.80109	0.0479886	0.0076436	5.89762e-05	1.6293	1.12157	1.2909	1.2606			1.04488	0.831938	0.961612	1.06054	0.915137	1.14425	99	2	3	1	4	1	2		1.0222	0.912106	0.980618	1.02982	0.956628	1.0697
EPI	0.0487313	1.34272	0.049505	0.0182678	0.000334311	1.32527	0.939982	1.09834	0.943288	0.0489946	0.013559	0.000183916	1.56813	1.17612	1.13348	1.42704	0.0484812	0.01018	0.000103695	1.56605	1.32262	1.15258	1.78548			1.5052	0.875299	1.55275	0.840287	1.60904	1.62068	99	4	4	4	2	4	4		1.22687	0.935574	1.24609	0.916671	1.26848	1.27306
			population 8
	true	true	7							15							30
	mean	rr	mean	stdev	mse	mrr	srr	prr	mse_rr	mean	stdev	mse	mrr	srr	prr	mse_rr	mean	stdev	mse	mrr	srr	prr	mse_rr
Random	0.295123	1.57864	0.294464	0.0354983	0.00126056	1.77037	0.752896	1.57746	0.566854	0.293985	0.0254051	0.000646714	1.65953	0.49104	1.57785	0.241121	0.294336	0.0180778	0.000327426	1.63103	0.302149	1.58868	0.0913948
NewEPI	0.295123	1.57864	0.298563	0.0479313	0.00230924	1.86773	1.09643	1.57804	1.20216	0.296205	0.0448018	0.00200837	1.71684	0.693065	1.5618	0.480623	0.298443	0.0421468	0.00178738	1.71051	0.53826	1.60357	0.290345			1.83191	2.12076	3.1055	1.99328	5.45887	3.17682	108	3	4	4	3	4	4		1.35348	1.45628	1.76224	1.41184	2.33642	1.78236
Quad	0.295123	1.57864	0.305703	0.0372995	0.00150319	1.6959	0.784516	1.49236	0.62291	0.304826	0.0290419	0.00093758	1.59902	0.460643	1.49577	0.219059	0.303005	0.0252139	0.000697867	1.52367	0.327848	1.46748	0.119841			1.19247	1.09889	1.44976	0.908504	2.13137	1.31124	108	2	2	2	2	2	2		1.092	1.04828	1.20406	0.953155	1.45992	1.1451
Square	0.295123	1.57864	0.291095	0.034859	0.00123137	1.70732	0.772789	1.52246	0.600359	0.289922	0.0245325	0.000628894	1.63117	0.438966	1.55213	0.193394	0.290865	0.0180428	0.000343673	1.59111	0.265665	1.55725	0.0710354			0.976844	1.05911	0.972445	0.802062	1.04962	0.777237	108	1	1	1	1	1	1		0.988354	1.02913	0.986126	0.895579	1.02451	0.88161
EPI	0.295123	1.57864	0.30348	0.0479093	0.00236514	1.74141	0.976733	1.46086	0.967879	0.303488	0.0417841	0.00181588	1.66323	0.822895	1.47627	0.687636	0.302557	0.0383185	0.00152357	1.581	0.470609	1.4799	0.231222			1.87626	1.70746	2.80786	2.85183	4.65318	2.52993	108	4	3	3	4	3	3		1.36977	1.3067	1.67567	1.68874	2.15712	1.59058
			population 9
	true	true	7							15							30
	mean	rr	mean	stdev	mse	mrr	srr	prr	mse_rr	mean	stdev	mse	mrr	srr	prr	mse_rr	mean	stdev	mse	mrr	srr	prr	mse_rr
Random	0.0796669	1.63911	0.0798162	0.01893	0.000358367	2.09162	1.459	1.63157	2.12874	0.0798741	0.0133169	0.000177383	2.27252	1.63567	1.69707	2.67878	0.0794819	0.0100265	0.000100565	1.94333	0.94971	1.66243	0.902493
NewEPI	0.0796669	1.63911	0.0790537	0.0208328	0.000434382	2.00285	1.29564	1.65762	1.67903	0.0807747	0.0167741	0.000282598	2.24761	1.73262	1.63301	3.00201	0.0808031	0.0139005	0.000194515	2.0121	1.38408	1.603	1.91698			1.21211	0.788742	1.59315	1.12066	1.93422	2.1241	117	3	3	3	4	3	3		1.10096	0.888112	1.2622	1.05861	1.39076	1.45743
Quad	0.0796669	1.63911	0.073303	0.0178303	0.000358419	1.72893	1.25158	1.35995	1.64438	0.073634	0.0134727	0.000217909	1.72519	1.21279	1.32328	1.57061	0.07416	0.01096	0.000150448	1.62677	0.950083	1.33784	0.993421			1.00014	0.772468	1.22847	0.586316	1.49602	1.10075	117	1	2	2	1	2	1		1.00007	0.878902	1.10836	0.765713	1.22312	1.04917
Square	0.0796669	1.63911	0.075819	0.0187982	0.000368179	1.98507	1.33334	1.51711	1.79268	0.0752667	0.0133849	0.000198517	2.11898	1.56317	1.57387	2.44776	0.0750531	0.00977198	0.000116779	1.92524	1.11085	1.59593	1.23585			1.02738	0.842133	1.11915	0.913759	1.16123	1.36938	117	2	4	1	3	1	2		1.0136	0.917678	1.0579	0.955908	1.0776	1.1702
EPI	0.0796669	1.63911	0.0733161	0.0213669	0.000496877	1.75889	1.20869	1.35636	1.54088	0.0735398	0.0170118	0.000326943	1.86842	1.39052	1.34643	2.01921	0.0734681	0.0142315	0.000240961	1.7805	1.383	1.33409	2.00573			1.3865	0.723846	1.84315	0.75378	2.39607	2.22243	117	4	1	4	2	4	4		1.1775	0.850792	1.35763	0.868205	1.54792	1.49078
			population 10
	true	true	7							15							30
	mean	rr	mean	stdev	mse	mrr	srr	prr	mse_rr	mean	stdev	mse	mrr	srr	prr	mse_rr	mean	stdev	mse	mrr	srr	prr	mse_rr
Random	0.18249	1.55545	0.183399	0.0328309	0.00107869	1.99878	1.45548	1.56362	2.11849	0.182655	0.0229972	0.000528898	1.80151	0.966693	1.56085	0.934525	0.181487	0.0165026	0.000273342	1.67433	0.477188	1.57958	0.228291
NewEPI	0.18249	1.55545	0.18075	0.0392699	0.00154515	2.01981	1.57461	1.54959	2.47943	0.181299	0.033746	0.00114021	1.77843	1.00359	1.53219	1.00773	0.182045	0.0317901	0.00101081	1.64178	0.611411	1.51657	0.375335			1.43243	1.17038	2.15582	1.07834	3.69796	1.64411	126	3	4	3	3	3	3		1.19684	1.08184	1.46827	1.03843	1.92301	1.28223
Quad	0.18249	1.55545	0.178873	0.0317856	0.00102341	1.70231	1.26071	1.332	1.63932	0.178327	0.0253747	0.000661206	1.51538	0.723538	1.33492	0.572141	0.178721	0.0213287	0.000469119	1.49528	0.528866	1.37288	0.313031			0.948746	0.773816	1.25016	0.612227	1.71623	1.3712	126	1	1	2	1	2	2		0.974036	0.879668	1.1181	0.782449	1.31005	1.17098
Square	0.18249	1.55545	0.181776	0.0326897	0.00106913	1.91691	1.29148	1.5358	1.66831	0.17966	0.0232654	0.000549288	1.77926	0.906947	1.54841	0.822602	0.18141	0.0162891	0.000266501	1.62657	0.478462	1.53342	0.229411			0.99113	0.787498	1.03855	0.880236	0.974974	1.00491	126	2	2	1	2	1	1		0.995555	0.887411	1.01909	0.938209	0.987408	1.00245
EPI	0.18249	1.55545	0.181377	0.0428778	0.00183974	1.80255	1.44744	1.3276	2.147	0.180485	0.0379405	0.0014435	1.66817	1.16791	1.33955	1.41063	0.179344	0.0345042	0.00120044	1.52756	0.671115	1.36515	0.486609			1.70553	1.01346	2.72926	1.50946	4.39171	2.13153	126	4	3	4	4	4	4		1.30596	1.00671	1.65205	1.2286	2.09564	1.45998
			population 11
	true	true	7							15							30
	mean	rr	mean	stdev	mse	mrr	srr	prr	mse_rr	mean	stdev	mse	mrr	srr	prr	mse_rr	mean	stdev	mse	mrr	srr	prr	mse_rr
Random	0.373079	1.51711	0.373388	0.0432817	0.0018734	1.7788	1.03843	1.52147	1.07836	0.373007	0.0310589	0.00096466	1.62318	0.471394	1.5214	0.222231	0.371049	0.0225252	0.000511506	1.58889	0.354802	1.53018	0.126055
NewEPI	0.373079	1.51711	0.372604	0.0547602	0.00299891	1.74665	1.19014	1.48013	1.4178	0.371834	0.0481983	0.00232463	1.65256	0.644277	1.51232	0.415116	0.373778	0.0479042	0.0022953	1.60194	0.486852	1.51024	0.237072			1.60078	1.31478	2.40979	1.86795	4.48734	1.8807	135	2	4	2	3	2	3		1.26522	1.14664	1.55235	1.36673	2.11834	1.37139
Quad	0.373079	1.51711	0.455262	0.0422821	0.00854182	1.82474	0.781628	1.61688	0.620896	0.453116	0.0338013	0.00754845	1.80127	0.614312	1.67635	0.402737	0.452349	0.0302366	0.00719798	1.72478	0.417149	1.64839	0.191248			4.55953	0.575781	7.82498	1.81225	14.0722	1.51717	135	3	1	3	2	3	2		2.1353	0.758802	2.79732	1.3462	3.75129	1.23174
Square	0.373079	1.51711	0.370862	0.0428503	0.00184106	1.70339	0.898167	1.49339	0.807267	0.370299	0.0313428	0.0009901	1.62901	0.558422	1.51615	0.311836	0.371084	0.0221291	0.000493677	1.58247	0.34284	1.52369	0.117583			0.982739	0.748609	1.02637	1.40321	0.965145	0.932786	135	1	2	1	1	1	1		0.991332	0.865222	1.0131	1.18457	0.982418	0.965808
EPI	0.373079	1.51711	0.452136	0.0576574	0.00957438	1.86381	1.06484	1.58815	1.13893	0.451416	0.053664	0.00901651	1.749	0.649328	1.59737	0.428069	0.45068	0.0506518	0.00858752	1.73893	0.542019	1.63322	0.307266			5.1107	1.05617	9.34682	1.92623	16.7887	2.43755	135	4	3	4	4	4	4		2.26069	1.0277	3.05726	1.38789	4.0974	1.56127
			population 12
	true	true	7							15							30
	mean	rr	mean	stdev	mse	mrr	srr	prr	mse_rr	mean	stdev	mse	mrr	srr	prr	mse_rr	mean	stdev	mse	mrr	srr	prr	mse_rr
Random	0.277939	1.64331	0.277104	0.0305367	0.000933187	1.82123	0.803095	1.65006	0.645007	0.277647	0.0214905	0.000461927	1.71576	0.412589	1.64643	0.170239	0.277352	0.0161114	0.000259922	1.68662	0.267673	1.65333	0.0717492
NewEPI	0.277939	1.64331	0.278427	0.0318946	0.0010175	1.77461	0.762916	1.62024	0.582573	0.278217	0.0264654	0.000700495	1.69495	0.420624	1.62912	0.177126	0.278201	0.0217641	0.000473745	1.68563	0.298389	1.64902	0.0890686			1.09035	0.903204	1.51646	1.04045	1.82264	1.24139	144	1	4	2	4	2	4		1.0442	0.95037	1.23145	1.02003	1.35005	1.11418
Quad	0.277939	1.64331	0.293704	0.0302616	0.0011643	1.73036	0.586825	1.60132	0.346127	0.293869	0.0213325	0.00070884	1.67188	0.376453	1.61035	0.142803	0.294002	0.0176386	0.00056914	1.64851	0.2572	1.61853	0.0667659			1.24766	0.536625	1.53453	0.838838	2.18966	0.930545	144	3	1	3	3	3	1		1.11699	0.732547	1.23876	0.915881	1.47975	0.964648
Square	0.277939	1.64331	0.28598	0.0309946	0.00102532	1.82918	0.645206	1.68084	0.417699	0.286307	0.022007	0.000554331	1.75164	0.360277	1.69319	0.132288	0.285413	0.0157902	0.000305191	1.73535	0.271955	1.70087	0.0772727			1.09873	0.647589	1.20004	0.777068	1.17417	1.07698	144	2	2	1	1	1	3		1.0482	0.804729	1.09546	0.881514	1.08359	1.03778
EPI	0.277939	1.64331	0.295637	0.0320489	0.00134035	1.74129	0.693063	1.62148	0.480813	0.294104	0.0249317	0.000882897	1.67031	0.36858	1.61003	0.136959	0.292775	0.0204589	0.000638673	1.63839	0.269001	1.60652	0.073715			1.43632	0.745438	1.91134	0.804507	2.45718	1.0274	144	4	3	4	2	4	2		1.19846	0.863388	1.38251	0.896943	1.56754	1.01361
			population 13
	true	true	7							15							30
	mean	rr	mean	stdev	mse	mrr	srr	prr	mse_rr	mean	stdev	mse	mrr	srr	prr	mse_rr	mean	stdev	mse	mrr	srr	prr	mse_rr
Random	0.356833	1.56346	0.355158	0.0346074	0.00120048	1.72774	0.654112	1.58179	0.428198	0.356605	0.0254411	0.000647301	1.63881	0.397011	1.57211	0.157693	0.355624	0.0181411	0.000330561	1.60435	0.244847	1.5748	0.0600786
NewEPI	0.356833	1.56346	0.358239	0.0373547	0.00139735	1.69891	0.815506	1.52778	0.666323	0.357548	0.0319931	0.00102407	1.65878	0.565838	1.5686	0.320199	0.357261	0.0273567	0.000748572	1.60772	0.367009	1.55189	0.134829			1.164	1.55611	1.58206	2.03053	2.26455	2.24422	153	2	4	2	4	2	4		1.07889	1.24744	1.2578	1.42497	1.50484	1.49807
Quad	0.356833	1.56346	0.375599	0.0337262	0.00148962	1.65445	0.541072	1.53012	0.29387	0.376551	0.0252342	0.00102556	1.58023	0.355511	1.51909	0.128357	0.377339	0.0197482	0.000810487	1.55119	0.262195	1.51686	0.0709178			1.24086	0.686295	1.58437	0.813968	2.45185	1.18042	153	3	1	3	1	3	2		1.11394	0.828429	1.25872	0.902202	1.56584	1.08647
Square	0.356833	1.56346	0.357782	0.0346764	0.00120335	1.75652	0.805583	1.58395	0.649384	0.357235	0.0252848	0.000639483	1.63357	0.379173	1.56897	0.143803	0.357304	0.0189572	0.000359597	1.60317	0.258276	1.56708	0.0667196			1.0024	1.51655	0.987921	0.911917	1.08784	1.11054	153	1	3	1	2	1	1		1.0012	1.23148	0.993942	0.954943	1.043	1.05382
EPI	0.356833	1.56346	0.375198	0.0385977	0.00182706	1.73017	0.752686	1.55185	0.566671	0.376432	0.0298959	0.00127789	1.62341	0.441474	1.53981	0.195459	0.375956	0.0254507	0.00101343	1.60438	0.355216	1.54902	0.126387			1.52194	1.32338	1.97417	1.23949	3.06578	2.10369	153	4	2	4	3	4	3		1.23367	1.15038	1.40505	1.11332	1.75094	1.45041
			population 14
	true	true	7							15							30
	mean	rr	mean	stdev	mse	mrr	srr	prr	mse_rr	mean	stdev	mse	mrr	srr	prr	mse_rr	mean	stdev	mse	mrr	srr	prr	mse_rr
Random	0.0632151	1.84108	0.0633215	0.0181335	0.000328835	2.07709	1.26105	1.80981	1.59122	0.0629107	0.0132971	0.000176905	2.00102	0.868103	1.84911	0.753667	0.0630223	0.0097176	9.44688e-05	1.90764	0.533142	1.83891	0.284245
NewEPI	0.0632151	1.84108	0.0643387	0.0238202	0.000568664	2.17663	1.69288	1.80645	2.86704	0.0636356	0.0196529	0.000386413	2.03595	1.14535	1.83187	1.31191	0.0637487	0.0182762	0.000334304	1.95583	0.855692	1.84068	0.732209			1.72933	1.80178	2.18429	1.7407	3.53878	2.57598	162	2	2	2	4	2	4		1.31504	1.34231	1.47794	1.31936	1.88116	1.60499
Quad	0.0632151	1.84108	0.0821091	0.0221572	0.000847925	2.37697	1.48299	2.06757	2.25056	0.0815201	0.0175695	0.00064376	2.19709	0.859865	2.05754	0.786223	0.0817676	0.0146607	0.000559131	2.10429	0.581776	2.02963	0.374014			2.57857	1.41436	3.63901	1.0432	5.91869	1.31582	162	3	1	3	1	3	2		1.60579	1.18927	1.90762	1.02137	2.43284	1.14709
Square	0.0632151	1.84108	0.0667825	0.0187805	0.000365433	2.29704	1.69793	1.91405	2.88829	0.0672523	0.0137844	0.000206308	2.04493	0.916859	1.88044	0.84218	0.0670051	0.00942638	0.000103221	1.93458	0.525061	1.86655	0.276338			1.1113	1.81514	1.16621	1.11744	1.09264	0.972181	162	1	3	1	2	1	1		1.05418	1.34727	1.07991	1.05709	1.0453	0.985993
EPI	0.0632151	1.84108	0.0800954	0.0274584	0.00103891	2.45973	1.77304	2.05941	3.19134	0.0799671	0.0244676	0.000879293	2.20098	1.04843	2.00849	1.12723	0.0803882	0.0225677	0.000804216	2.09426	0.782957	1.98661	0.634201			3.15936	2.00559	4.97041	1.49566	8.51304	2.23118	162	4	4	4	3	4	3		1.77746	1.41619	2.22944	1.22297	2.91771	1.49371
			population 15
	true	true	7							15							30
	mean	rr	mean	stdev	mse	mrr	srr	prr	mse_rr	mean	stdev	mse	mrr	srr	prr	mse_rr	mean	stdev	mse	mrr	srr	prr	mse_rr
Random	0.0971842	1.66603	0.0973405	0.0200952	0.000403841	2.11146	1.5251	1.64857	2.32623	0.0970058	0.0145583	0.000211976	1.92634	0.942502	1.68115	0.888539	0.0970885	0.0100821	0.000101658	1.79041	0.516619	1.69358	0.267654
NewEPI	0.0971842	1.66603	0.0963209	0.0242635	0.000589463	2.15339	1.601	1.6555	2.56331	0.0980298	0.0193121	0.000373672	1.91347	1.21697	1.61995	1.48314	0.0864333	-nan	0.000115582	1.46021	0	1.46021	0.0423619			1.45964	1.10191	1.76281	1.66919	1.13697	0.158271	171	4	3	4	4	2	1		1.20816	1.04972	1.32771	1.29197	1.06629	0.397833
Quad	0.0971842	1.66603	0.0970174	0.0208663	0.00043543	2.08127	1.56277	1.61797	2.44456	0.0961646	0.0152136	0.000232493	1.85335	0.917307	1.62692	0.842982	0.0958803	0.0111645	0.000126346	1.72066	0.50745	1.62503	0.259187			1.07822	1.05087	1.09679	0.948728	1.24286	0.968363	171	2	1	2	1	3	3		1.03837	1.02512	1.04728	0.974027	1.11483	0.984055
Square	0.0971842	1.66603	0.0968398	0.0205299	0.000421595	2.14016	1.56641	1.66936	2.45365	0.09753	0.0144443	0.000208757	1.93167	0.953709	1.68929	0.910102	0.0975649	0.00990431	9.82402e-05	1.77373	0.50611	1.67824	0.256296			1.04396	1.05477	0.984817	1.02427	0.966381	0.957565	171	1	2	1	2	1	2		1.02174	1.02702	0.992379	1.01206	0.983047	0.978553
EPI	0.0971842	1.66603	0.0965428	0.0217197	0.000472157	2.1134	1.61255	1.60797	2.60369	0.096281	0.0170319	0.000290901	1.8641	1.13882	1.57696	1.30484	0.0962356	0.014534	0.000212137	1.75485	0.629655	1.61044	0.399556			1.16916	1.11927	1.37233	1.46853	2.08677	1.49281	171	3	4	3	3	4	4		1.08128	1.05796	1.17147	1.21183	1.44457	1.2218
			population 16
	true	true	7							15							30
	mean	rr	mean	stdev	mse	mrr	srr	prr	mse_rr	mean	stdev	mse	mrr	srr	prr	mse_rr	mean	stdev	mse	mrr	srr	prr	mse_rr
Random	0.306139	1.46779	0.306517	0.0346295	0.00119935	1.58474	0.526297	1.47488	0.277039	0.305164	0.0242468	0.000588858	1.50922	0.312829	1.46264	0.0978885	0.305705	0.0176372	0.000311259	1.49698	0.220185	1.47297	0.0485083
NewEPI	0.306139	1.46779	0.301135	0.0454616	0.0020918	1.57728	0.647114	1.44712	0.419184	0.304464	0.0418343	0.00175291	1.51956	0.38471	1.45769	0.148104	0.303776	0.0377835	0.00143318	1.48425	0.335003	1.43776	0.113129			1.74412	1.51309	2.9768	1.51298	4.60445	2.33216	180	3	4	3	3	3	3		1.32065	1.23008	1.72534	1.23003	2.1458	1.52714
Quad	0.306139	1.46779	0.325505	0.0365318	0.00170961	1.55829	0.496162	1.46174	0.246213	0.325311	0.029063	0.00121222	1.48833	0.331131	1.43767	0.110555	0.324263	0.0251524	0.000961122	1.48073	0.249693	1.44967	0.0626749			1.42546	0.888732	2.0586	1.1294	3.08785	1.29205	180	2	1	2	2	2	2		1.19392	0.942726	1.43478	1.06273	1.75723	1.13668
Square	0.306139	1.46779	0.31088	0.0357983	0.001304	1.56723	0.511795	1.4649	0.261942	0.311945	0.0247939	0.000648447	1.53638	0.318547	1.48837	0.101896	0.310076	0.0178426	0.000333858	1.50744	0.211756	1.4868	0.045202			1.08726	0.945508	1.10119	1.04094	1.07261	0.931841	180	1	2	1	1	1	1		1.04272	0.972372	1.04938	1.02026	1.03567	0.965319
EPI	0.306139	1.46779	0.325451	0.0486218	0.00273703	1.56259	0.609004	1.42293	0.372898	0.324575	0.0441141	0.00228594	1.48871	0.41428	1.41534	0.174379	0.322178	0.0401986	0.00187318	1.49066	0.339709	1.44667	0.115848			2.28211	1.34601	3.88199	1.7814	6.01806	2.38822	180	4	3	4	4	4	4		1.51066	1.16018	1.97028	1.33469	2.45317	1.54539
			population 17
	true	true	7							15							30
	mean	rr	mean	stdev	mse	mrr	srr	prr	mse_rr	mean	stdev	mse	mrr	srr	prr	mse_rr	mean	stdev	mse	mrr	srr	prr	mse_rr
Random	0.279985	1.58016	0.280224	0.0319619	0.00102162	1.86365	1.098	1.58953	1.20569	0.279794	0.0216265	0.000467742	1.71168	0.529201	1.59703	0.280338	0.279162	0.0157098	0.000247475	1.63057	0.306254	1.58302	0.0937997
NewEPI	0.279985	1.58016	0.278981	0.0358035	0.0012829	1.88706	1.14866	1.56404	1.31968	0.278909	0.0285312	0.000815187	1.7339	0.634427	1.58425	0.402514	0.2791	0.0299487	0.000897708	1.66475	0.496156	1.55814	0.246656			1.25575	1.09454	1.74281	1.43582	3.62747	2.6296	189	2	4	2	4	4	4		1.1206	1.0462	1.32016	1.19826	1.90459	1.6216
Quad	0.279985	1.58016	0.298644	0.0316093	0.00134731	1.90462	1.14666	1.62356	1.31671	0.29831	0.0221564	0.000826712	1.68949	0.465325	1.59558	0.216765	0.298342	0.0178532	0.000655716	1.65189	0.335803	1.59963	0.113143			1.31879	1.09208	1.76745	0.773227	2.64962	1.20622	189	3	3	3	1	2	1		1.14839	1.04503	1.32946	0.879333	1.62777	1.09828
Square	0.279985	1.58016	0.290003	0.0303764	0.00102309	1.90997	0.982609	1.657	0.971425	0.290706	0.0223257	0.000613377	1.72146	0.525193	1.61451	0.277008	0.289696	0.0155835	0.000337149	1.70347	0.344842	1.64918	0.12368			1.00143	0.805699	1.31136	0.988119	1.36235	1.31855	189	1	1	1	2	1	2		1.00072	0.897607	1.14514	0.994042	1.1672	1.14828
EPI	0.279985	1.58016	0.298258	0.0350395	0.00156167	1.89541	1.01678	1.6148	1.03504	0.298723	0.0281147	0.00114155	1.74625	0.576316	1.61254	0.333189	0.29874	0.0232174	0.000890798	1.67515	0.406674	1.60782	0.166149			1.52862	0.858463	2.44055	1.18852	3.59954	1.77132	189	4	2	4	3	3	3		1.23637	0.926533	1.56223	1.09019	1.89725	1.33091
			population 18
	true	true	7							15							30
	mean	rr	mean	stdev	mse	mrr	srr	prr	mse_rr	mean	stdev	mse	mrr	srr	prr	mse_rr	mean	stdev	mse	mrr	srr	prr	mse_rr
Random	0.114717	1.5519	0.113774	0.0251514	0.000633482	2.02216	1.49922	1.55453	2.24767	0.115142	0.0180241	0.000325049	1.82034	1.0394	1.55521	1.08036	0.115282	0.0132981	0.000177159	1.66628	0.527357	1.55347	0.278108
NewEPI	0.114717	1.5519	0.116964	0.0296174	0.000882239	2.06301	1.51438	1.58868	2.2947	0.117553	0.0243401	0.000600483	1.92712	1.30255	1.55762	1.69667	0.11539	0.023652	0.00055987	1.69384	0.750126	1.52983	0.563176			1.39268	1.02092	1.84736	1.57046	3.16028	2.02503	198	2	2	2	4	2	3		1.18012	1.01041	1.35918	1.25318	1.77772	1.42303
Quad	0.114717	1.5519	0.140228	0.0276326	0.00141437	2.08163	1.54294	1.59272	2.38233	0.141735	0.0202892	0.00114162	1.78711	0.980588	1.55276	0.961554	0.140097	0.017219	0.000940638	1.69292	0.607353	1.56346	0.369011			2.23269	1.05991	3.51216	0.890028	5.30958	1.32686	198	3	3	3	2	3	2		1.49422	1.02952	1.87408	0.943413	2.30425	1.1519
Square	0.114717	1.5519	0.115372	0.0253121	0.000641131	2.12274	1.58225	1.59909	2.50574	0.116398	0.0180821	0.000329788	1.77959	0.822337	1.54537	0.676281	0.115497	0.0131625	0.00017386	1.69913	0.567416	1.57189	0.322361			1.01208	1.11482	1.01458	0.625975	0.981379	1.15912	198	1	4	1	1	1	1		1.00602	1.05585	1.00726	0.791186	0.990646	1.07662
EPI	0.114717	1.5519	0.141765	0.0333131	0.00184136	2.0322	1.43552	1.57067	2.06107	0.141774	0.0300717	0.00163639	1.93693	1.25353	1.56584	1.57153	0.140739	0.0270475	0.00140871	1.82879	1.08823	1.57615	1.18483			2.90672	0.916982	5.03429	1.45463	7.9517	4.26033	198	4	1	4	3	4	4		1.70491	0.957592	2.24372	1.20608	2.81988	2.06406
			population 19
	true	true	7							15							30
	mean	rr	mean	stdev	mse	mrr	srr	prr	mse_rr	mean	stdev	mse	mrr	srr	prr	mse_rr	mean	stdev	mse	mrr	srr	prr	mse_rr
Random	0.342626	1.6776	0.342765	0.0327453	0.00107227	1.80594	0.621562	1.67463	0.386348	0.33995	0.0244237	0.000603678	1.74507	0.384798	1.68603	0.148141	0.341691	0.0169941	0.000289674	1.70347	0.258105	1.67436	0.0666287
NewEPI	0.342626	1.6776	0.337512	0.0373802	0.00142343	1.78577	0.619132	1.64699	0.384261	0.338433	0.0306729	0.000958408	1.7243	0.419105	1.65372	0.176219	0.339731	0.0274187	0.000760166	1.69317	0.311881	1.65537	0.0977639			1.32749	0.994599	1.58761	1.18954	2.62422	1.46729	207	4	2	4	4	4	4		1.15217	0.997296	1.26001	1.09066	1.61994	1.21132
Quad	0.342626	1.6776	0.337917	0.0334127	0.00113858	1.74881	0.623436	1.60892	0.393389	0.337289	0.0245761	0.000632468	1.64378	0.359808	1.58531	0.137979	0.337733	0.0185674	0.00036869	1.61922	0.236165	1.5916	0.0631699			1.06184	1.01823	1.04769	0.931408	1.27278	0.948089	207	2	3	2	2	2	2		1.03046	1.00907	1.02357	0.965095	1.12817	0.973698
Square	0.342626	1.6776	0.3356	0.0324712	0.00110374	1.76097	0.601314	1.62302	0.364558	0.335545	0.0236975	0.000611712	1.69191	0.355612	1.63466	0.128304	0.336235	0.016909	0.000326759	1.67277	0.245657	1.64484	0.0614206			1.02935	0.943598	1.01331	0.866095	1.12802	0.921834	207	1	1	1	1	1	1		1.01457	0.97139	1.00663	0.930642	1.06209	0.960122
EPI	0.342626	1.6776	0.337046	0.0364403	0.00135903	1.72704	0.670692	1.58094	0.459171	0.336738	0.0297229	0.000918119	1.66077	0.392073	1.59144	0.161145	0.335258	0.0250005	0.000679312	1.62461	0.292457	1.58508	0.094091			1.26743	1.18849	1.52088	1.08778	2.3451	1.41217	207	3	4	3	3	3	3		1.1258	1.09018	1.23324	1.04297	1.53137	1.18835
			population 20
	true	true	7							15							30
	mean	rr	mean	stdev	mse	mrr	srr	prr	mse_rr	mean	stdev	mse	mrr	srr	prr	mse_rr	mean	stdev	mse	mrr	srr	prr	mse_rr
Random	0.418805	1.73686	0.419097	0.0386344	0.0014927	1.82716	0.483881	1.73409	0.234148	0.418153	0.0273352	0.000747638	1.79168	0.305475	1.74749	0.093428	0.418848	0.0209494	0.000438879	1.75939	0.219868	1.73543	0.048344
NewEPI	0.418805	1.73686	0.421549	0.0452008	0.00205064	1.80432	0.508043	1.70549	0.259092	0.420517	0.0409215	0.0016775	1.77232	0.379307	1.71207	0.144488	0.419805	0.0388329	0.00150899	1.74289	0.322753	1.69781	0.105694			1.37378	1.10653	2.24373	1.54652	3.43829	2.1863	216	4	4	4	3	4	3		1.17208	1.05192	1.49791	1.24359	1.85426	1.47861
Quad	0.418805	1.73686	0.413479	0.0383068	0.00149578	1.55604	0.36478	1.49062	0.193699	0.412326	0.0299135	0.000936795	1.54143	0.262129	1.50536	0.122304	0.412437	0.0235152	0.000593516	1.51553	0.198579	1.49465	0.0980993			1.00206	0.827247	1.25301	1.30907	1.35235	2.02919	216	1	1	1	2	1	2		1.00103	0.909531	1.11938	1.14415	1.1629	1.4245
Square	0.418805	1.73686	0.396569	0.0388585	0.00200442	1.76091	0.439146	1.67876	0.196225	0.398618	0.027916	0.00118682	1.71799	0.305232	1.67332	0.0972039	0.399019	0.0199421	0.000789173	1.7254	0.225336	1.70018	0.0521217			1.34281	0.838036	1.58742	1.04042	1.79816	1.07814	216	3	2	2	1	2	1		1.1588	0.915443	1.25993	1.02001	1.34095	1.03834
EPI	0.418805	1.73686	0.413859	0.0439571	0.00195669	1.55604	0.415244	1.47586	0.240549	0.412076	0.0394157	0.00159888	1.5473	0.330108	1.49414	0.167884	0.410305	0.0360446	0.00137146	1.54142	0.283507	1.50091	0.136049			1.31084	1.02733	2.13857	1.79694	3.12492	2.81418	216	2	3	3	4	3	4		1.14492	1.01357	1.46239	1.3405	1.76774	1.67755
			population 21
	true	true	7							15							30
	mean	rr	mean	stdev	mse	mrr	srr	prr	mse_rr	mean	stdev	mse	mrr	srr	prr	mse_rr	mean	stdev	mse	mrr	srr	prr	mse_rr
Random	0.131295	1.58376	0.131551	0.0251674	0.000633463	1.77848	0.797216	1.61147	0.636321	0.130707	0.01803	0.000325427	1.65625	0.454028	1.59042	0.206186	0.131266	0.0131987	0.000174206	1.62189	0.325596	1.58586	0.106017
NewEPI	0.131295	1.58376	0.133568	0.0344176	0.00118974	1.73282	0.870902	1.54169	0.76024	0.133211	0.0295729	0.000878227	1.65469	0.595685	1.55756	0.355527	0.130692	0.026015	0.000677144	1.61294	0.530346	1.54118	0.28308			1.87815	1.19474	2.6987	1.7243	3.88702	2.67013	225	2	4	2	4	2	4		1.37046	1.09304	1.64277	1.31313	1.97155	1.63405
Quad	0.131295	1.58376	0.163095	0.0280502	0.00179805	1.56137	0.580251	1.44708	0.355373	0.161962	0.0222206	0.00143422	1.53763	0.441967	1.47033	0.208201	0.162863	0.0194422	0.00137454	1.53042	0.325969	1.49448	0.114227			2.83845	0.55848	4.4072	1.00977	7.89028	1.07744	225	3	1	3	1	4	2		1.68477	0.747315	2.09933	1.00488	2.80896	1.038
Square	0.131295	1.58376	0.136555	0.026328	0.000720831	1.71661	0.712472	1.57119	0.507774	0.134149	0.0182311	0.000340518	1.64003	0.480772	1.56659	0.231437	0.134296	0.0134323	0.000189433	1.60311	0.31184	1.57092	0.0974091			1.13792	0.797984	1.04638	1.12247	1.0874	0.918805	225	1	3	1	2	1	1		1.06673	0.8933	1.02292	1.05946	1.04279	0.958543
EPI	0.131295	1.58376	0.163292	0.0367876	0.00237714	1.5897	0.689211	1.45021	0.492847	0.160948	0.0323874	0.00192824	1.55898	0.526074	1.47454	0.288683	0.155413	0.0279509	0.00136293	1.57412	0.445546	1.51462	0.203292			3.7526	0.774526	5.92528	1.40011	7.82365	1.91753	225	4	2	4	3	3	3		1.93716	0.880072	2.43419	1.18326	2.79708	1.38475
			population 22
	true	true	7							15							30
	mean	rr	mean	stdev	mse	mrr	srr	prr	mse_rr	mean	stdev	mse	mrr	srr	prr	mse_rr	mean	stdev	mse	mrr	srr	prr	mse_rr
Random	0.0699255	2.71591	0.0715449	0.02064	0.000428632	3.49361	2.60081	2.71554	6.76421	0.0693513	0.0134077	0.000180096	3.09936	1.85399	2.61879	3.44671	0.070174	0.00997884	9.96389e-05	2.98341	1.07165	2.74837	1.14949
NewEPI	0.0699255	2.71591	0.0710881	0.0250847	0.000630594	3.61289	3.15397	2.67899	9.94889	0.0710035	0.0227161	0.000517183	3.33516	2.71619	2.64107	7.38329	0.070675	0.0211438	0.000447622	3.15615	2.33033	2.6295	5.4379			1.47118	1.47081	2.87171	2.14213	4.49244	4.73072	234	4	4	4	4	4	4		1.21292	1.21277	1.69461	1.4636	2.11954	2.17502
Quad	0.0699255	2.71591	0.0707005	0.0202309	0.00040989	2.52447	1.94421	1.97337	4.33132	0.0699913	0.0149369	0.000223115	2.10818	1.01623	1.87549	1.73903	0.0709922	0.0123896	0.00015464	2.04237	0.685584	1.91287	1.1149			0.956275	0.640328	1.23887	0.504547	1.552	0.969909	234	2	1	2	1	2	2		0.977893	0.800205	1.11304	0.710315	1.24579	0.98484
Square	0.0699255	2.71591	0.0685146	0.0201442	0.000407779	3.72328	2.82679	2.84618	8.00771	0.0691564	0.0138851	0.000193388	3.24671	2.14069	2.7708	4.58557	0.0685359	0.0105733	0.000113725	2.97728	1.03055	2.76548	1.06449			0.951351	1.18384	1.0738	1.33042	1.14138	0.926057	234	1	3	1	3	1	1		0.975372	1.08804	1.03624	1.15344	1.06835	0.962318
EPI	0.0699255	2.71591	0.0706915	0.0250073	0.000625952	2.45284	2.25722	1.80481	5.92515	0.0701861	0.0220129	0.000484636	2.16682	1.41519	1.83377	2.78093	0.0696429	0.0201454	0.000405917	2.12374	1.1002	1.89593	1.88281			1.46035	0.875955	2.69098	0.806837	4.07388	1.63795	234	3	2	3	2	3	3		1.20845	0.935925	1.64042	0.898241	2.01839	1.27983
			population 23
	true	true	7							15							30
	mean	rr	mean	stdev	mse	mrr	srr	prr	mse_rr	mean	stdev	mse	mrr	srr	prr	mse_rr	mean	stdev	mse	mrr	srr	prr	mse_rr
Random	0.339863	1.41688	0.338521	0.0405699	0.00164772	1.55037	0.582235	1.41402	0.339006	0.339055	0.028783	0.000829114	1.47532	0.338114	1.42172	0.114345	0.341635	0.0218845	0.000482071	1.44198	0.233681	1.4174	0.0546071
NewEPI	0.339863	1.41688	0.343304	0.0500851	0.00252036	1.50751	0.59382	1.37063	0.354761	0.34346	0.0465434	0.00217923	1.46535	0.448978	1.38839	0.202393	0.344853	0.0449317	0.00204376	1.44126	0.374666	1.38711	0.141261			1.52961	1.04648	2.62838	1.77003	4.23953	2.58686	243	2	3	2	3	2	3		1.23677	1.02297	1.62123	1.33042	2.05901	1.60837
Quad	0.339863	1.41688	0.386346	0.042269	0.00394734	1.53302	0.502942	1.42771	0.253068	0.386393	0.0330091	0.00325464	1.47575	0.330328	1.41857	0.109119	0.387928	0.0289946	0.00315093	1.46121	0.261857	1.42673	0.0686661			2.39564	0.7465	3.92545	0.954304	6.53624	1.25746	243	3	1	3	2	3	2		1.54779	0.864003	1.98127	0.976885	2.55661	1.12136
Square	0.339863	1.41688	0.338866	0.0399736	0.00159888	1.52494	0.503537	1.41925	0.253555	0.341197	0.0295946	0.00087762	1.48355	0.325901	1.43053	0.106398	0.339515	0.0215004	0.000462388	1.4434	0.220482	1.42186	0.0486371			0.970362	0.747937	1.0585	0.930502	0.95917	0.890674	243	1	2	1	1	1	1		0.98507	0.864834	1.02884	0.964625	0.979372	0.943755
EPI	0.339863	1.41688	0.385759	0.0544901	0.00507561	1.56998	0.692204	1.40297	0.47934	0.386538	0.0497928	0.00465788	1.50811	0.481458	1.40618	0.231916	0.3839	0.0467284	0.0041228	1.49629	0.399664	1.42351	0.159775			3.08039	1.41396	5.6179	2.02822	8.55226	2.92591	243	4	4	4	4	4	4		1.7551	1.1891	2.37021	1.42416	2.92443	1.71053
			population 24
	true	true	7							15							30
	mean	rr	mean	stdev	mse	mrr	srr	prr	mse_rr	mean	stdev	mse	mrr	srr	prr	mse_rr	mean	stdev	mse	mrr	srr	prr	mse_rr
Random	0.0365073	1.6253	0.0368324	0.0134258	0.000180358	2.24307	1.98424	1.67462	3.93964	0.0362601	0.00921251	8.49314e-05	1.94396	1.3376	1.62963	1.78919	0.0368782	0.00663537	4.41656e-05	1.74517	0.666333	1.62506	0.444
NewEPI	0.0365073	1.6253	0.0364278	0.0166174	0.000276144	2.28893	2.07879	1.71896	4.33014	0.0359663	0.0133763	0.000179218	2.08874	1.77128	1.62123	3.13745	-nan	0		-nan	-nan	-nan				1.53109	1.09912	2.11015	1.75356	0	0	252	2	4	2	4	1	1		1.23737	1.04839	1.45264	1.32422	0	0
Quad	0.0365073	1.6253	0.0510691	0.0158434	0.000463059	1.86419	1.50628	1.49848	2.28496	0.0499477	0.0121107	0.000327313	1.67501	0.880443	1.48155	0.795844	0.0499668	0.0097464	0.00027615	1.61572	0.57733	1.51737	0.344959			2.56745	0.579993	3.85385	0.444806	6.25261	0.776935	252	3	1	3	1	3	2		1.60233	0.761572	1.96312	0.666938	2.50052	0.881439
Square	0.0365073	1.6253	0.0371784	0.0136457	0.000186655	2.18449	1.93819	1.65731	3.75761	0.0370448	0.00951503	9.08246e-05	1.94321	1.20373	1.67527	1.45146	0.0368847	0.00707766	5.02356e-05	1.81984	0.743115	1.69055	0.556477			1.03492	0.953794	1.06939	0.811239	1.13744	1.25333	252	1	2	1	2	2	3		1.01731	0.976624	1.03411	0.900688	1.06651	1.11952
EPI	0.0365073	1.6253	0.05052	0.0200251	0.00059736	2.05089	1.9632	1.51561	3.86619	0.0504046	0.0171928	0.000488727	1.76396	1.27624	1.48741	1.6478	0.0499838	0.0147822	0.000400129	1.65164	0.780138	1.4863	0.627936			3.31209	0.981355	5.75438	0.920975	9.05975	1.41427	252	4	3	4	3	4	4		1.81991	0.990634	2.39883	0.959675	3.00994	1.18923
			population 25
	true	true	7							15							30
	mean	rr	mean	stdev	mse	mrr	srr	prr	mse_rr	mean	stdev	mse	mrr	srr	prr	mse_rr	mean	stdev	mse	mrr	srr	prr	mse_rr
Random	0.0598971	1.74718	0.05928	0.0176653	0.000312444	2.24756	1.61296	1.75956	2.60179	0.0599713	0.0125538	0.000157603	2.16955	1.51699	1.74484	2.30126	0.0603393	0.00855448	7.33746e-05	1.96477	0.902386	1.75583	0.814375
NewEPI	0.0598971	1.74718	0.0578909	0.0224037	0.00050595	2.14288	1.76279	1.6744	3.11273	0.0591814	0.0201017	0.00040459	2.27418	1.96166	1.72672	3.84853	0.0573041	0.0192245	0.000376305	2.06419	1.41803	1.67829	2.01555			1.61933	1.19638	2.56714	1.67235	5.12855	2.47497	261	2	2	2	3	2	3		1.27253	1.09379	1.60223	1.2932	2.26463	1.5732
Quad	0.0598971	1.74718	0.0751998	0.0221273	0.00072379	2.61114	1.89647	2.01397	3.66778	0.0746155	0.0173901	0.000519047	2.48428	1.7045	1.95999	2.95061	0.0750048	0.0157976	0.000477807	2.25208	1.18002	1.97761	1.44555			2.31655	1.40971	3.29337	1.28217	6.51188	1.77504	261	3	3	3	2	3	2		1.52202	1.18731	1.81477	1.13233	2.55184	1.3323
Square	0.0598971	1.74718	0.058556	0.0175128	0.000308497	2.19368	1.63882	1.70712	2.68734	0.0589336	0.0118424	0.000141171	2.23963	1.51854	1.7752	2.30675	0.0586617	0.00904876	8.34062e-05	1.9293	0.771263	1.74152	0.594879			0.987367	1.03288	0.895734	1.00238	1.13672	0.730472	261	1	1	1	1	1	1		0.993664	1.01631	0.946432	1.00119	1.06617	0.854677
EPI	0.0598971	1.74718	0.0753258	0.0308364	0.00118893	2.58366	2.21482	2.01083	4.97494	0.0747074	0.0279826	0.00100237	2.67825	2.37014	1.99229	5.67764	0.0742155	0.0261377	0.000888196	2.44967	1.76385	2.05715	3.20725			3.80526	1.91212	6.36009	2.46718	12.1049	3.93829	261	4	4	4	4	4	4		1.95071	1.38279	2.52192	1.57073	3.47922	1.98451
			population 26
	true	true	7							15							30
	mean	rr	mean	stdev	mse	mrr	srr	prr	mse_rr	mean	stdev	mse	mrr	srr	prr	mse_rr	mean	stdev	mse	mrr	srr	prr	mse_rr
Random	0.172678	1.5162	0.171765	0.0260285	0.000678316	1.63114	0.602377	1.50371	0.363014	0.171174	0.0180839	0.000329289	1.59216	0.423576	1.52672	0.179527	0.17223	0.0133794	0.000179209	1.55141	0.256706	1.52336	0.0659492
NewEPI	0.172678	1.5162	0.175451	0.0275916	0.000768986	1.65114	0.669041	1.50185	0.447822	0.173671	0.0225107	0.000507718	1.57202	0.430819	1.49735	0.18596	0.174319	0.0191262	0.000368504	1.54108	0.317442	1.4961	0.101173			1.13367	1.23362	1.54186	1.03583	2.05628	1.53411	270	2	3	2	3	2	4		1.06474	1.11068	1.24172	1.01776	1.43397	1.23859
Quad	0.172678	1.5162	0.193103	0.0267059	0.00113039	1.60278	0.56493	1.4829	0.320255	0.192264	0.0193424	0.00075774	1.55964	0.38317	1.50022	0.147075	0.192784	0.0152482	0.000636759	1.51615	0.257738	1.48568	0.0673603			1.66646	0.88221	2.30114	0.819233	3.55316	1.0214	270	3	1	3	1	3	1		1.29091	0.939261	1.51695	0.905115	1.88498	1.01064
Square	0.172678	1.5162	0.175465	0.0261352	0.000690816	1.67634	0.613315	1.54473	0.376969	0.174713	0.0178338	0.000322186	1.6212	0.39521	1.55912	0.158033	0.175493	0.0133301	0.000185616	1.56963	0.262495	1.54127	0.0695321			1.01843	1.03844	0.978427	0.880273	1.03575	1.05433	270	1	2	1	2	1	2		1.00917	1.01904	0.989155	0.938229	1.01772	1.0268
EPI	0.172678	1.5162	0.193056	0.0292152	0.00126879	1.63609	0.672261	1.48885	0.452683	0.193317	0.0231011	0.000959629	1.57711	0.450059	1.49266	0.203107	0.192088	0.0188971	0.000733848	1.5335	0.306916	1.48903	0.0949356			1.8705	1.24701	2.91424	1.13134	4.09493	1.43953	270	4	4	4	4	4	3		1.36766	1.1167	1.70712	1.06365	2.02359	1.1998
			population 27
	true	true	7							15							30
	mean	rr	mean	stdev	mse	mrr	srr	prr	mse_rr	mean	stdev	mse	mrr	srr	prr	mse_rr	mean	stdev	mse	mrr	srr	prr	mse_rr
Random	0.089296	1.41951	0.0892259	0.0201889	0.000407596	1.73095	1.2176	1.42869	1.48263	0.0886982	0.0139835	0.000195896	1.7736	1.10017	1.44036	1.21081	0.0888587	0.00950543	9.05443e-05	1.63457	0.841193	1.41245	0.707656
NewEPI	0.089296	1.41951	0.0905078	0.0207566	0.000432305	1.78263	1.34421	1.44027	1.80733	0.0900447	0.0160922	0.000259519	1.75251	1.20748	1.3954	1.45859	0.0897176	0.0126962	0.000161371	1.71231	1.03807	1.39292	1.0783			1.06062	1.219	1.32478	1.20464	1.78223	1.52376	279	4	4	4	1	4	4		1.02986	1.10408	1.15099	1.09756	1.335	1.23441
Quad	0.089296	1.41951	0.087485	0.0206299	0.000428872	1.67621	1.20969	1.36513	1.46631	0.0874494	0.0141603	0.000203924	1.65374	1.23048	1.31676	1.52464	0.088479	0.0106665	0.000114442	1.51631	0.820352	1.30958	0.685062			1.0522	0.988988	1.04098	1.25919	1.26393	0.968073	279	3	2	2	2	2	2		1.02577	0.994479	1.02029	1.12214	1.12425	0.983907
Square	0.089296	1.41951	0.0868244	0.0192236	0.000375655	1.69482	1.19565	1.36687	1.43235	0.0872953	0.0135557	0.00018776	1.7491	1.24198	1.3649	1.5455	0.0868561	0.00987146	0.000103399	1.58513	0.713675	1.38511	0.510515			0.921636	0.966085	0.958469	1.27642	1.14197	0.721418	279	1	1	1	4	1	1		0.960019	0.982896	0.979014	1.12979	1.06863	0.849363
EPI	0.089296	1.41951	0.0888243	0.0201345	0.00040562	1.6982	1.21589	1.32424	1.48746	0.0882311	0.0155342	0.000242445	1.6958	1.23726	1.31359	1.54203	0.0878962	0.0114536	0.000133144	1.57825	0.874446	1.33112	0.772469			0.995152	1.00326	1.23763	1.27355	1.47049	1.09159	279	2	3	3	3	3	3		0.997573	1.00163	1.11249	1.12852	1.21264	1.04479
			population 28
	true	true	7							15							30
	mean	rr	mean	stdev	mse	mrr	srr	prr	mse_rr	mean	stdev	mse	mrr	srr	prr	mse_rr	mean	stdev	mse	mrr	srr	prr	mse_rr
Random	0.218145	1.521	0.217157	0.0280486	0.0007877	1.69728	0.781128	1.52914	0.610227	0.218521	0.0205049	0.000420592	1.58668	0.372961	1.52495	0.139116	0.217913	0.0152185	0.000231656	1.565	0.260517	1.53287	0.06801
NewEPI	0.218145	1.521	0.220042	0.0328646	0.00108368	1.70457	0.8523	1.51055	0.726524	0.219877	0.0281809	0.000797163	1.60756	0.498333	1.50268	0.248671	-nan	0		-nan	-nan	-nan				1.37575	1.19058	1.89533	1.78752	0	0	288	3	4	4	4	1	1		1.17292	1.09114	1.37671	1.33698	0	0
Quad	0.218145	1.521	0.226391	0.0298515	0.000959109	1.57132	0.560298	1.45254	0.318621	0.227595	0.021595	0.000555646	1.51498	0.356416	1.45549	0.131324	0.226776	0.0166666	0.00035227	1.47168	0.254742	1.43722	0.0719126			1.21761	0.522134	1.32111	0.943992	1.52065	1.05738	288	2	1	2	2	3	3		1.10345	0.722589	1.14939	0.971592	1.23315	1.02829
Square	0.218145	1.521	0.218066	0.0294215	0.000865631	1.63356	0.583882	1.50928	0.341056	0.216711	0.0201876	0.000409595	1.56459	0.355701	1.50677	0.126726	0.216336	0.0152756	0.000236616	1.55878	0.260537	1.5266	0.0679109			1.09893	0.558899	0.973854	0.910939	1.02141	0.998543	288	1	2	1	1	2	2		1.0483	0.747596	0.98684	0.954431	1.01065	0.999271
EPI	0.218145	1.521	0.224569	0.0332799	0.00114882	1.60018	0.655075	1.45186	0.433904	0.225148	0.0259262	0.00072121	1.50781	0.388393	1.4403	0.157362	0.224546	0.0217653	0.000514701	1.51328	0.293494	1.47189	0.0885505			1.45845	0.711053	1.71475	1.13116	2.22183	1.30202	288	4	3	3	3	4	4		1.20766	0.843239	1.30948	1.06356	1.49058	1.14106
			population 29
	true	true	7							15							30
	mean	rr	mean	stdev	mse	mrr	srr	prr	mse_rr	mean	stdev	mse	mrr	srr	prr	mse_rr	mean	stdev	mse	mrr	srr	prr	mse_rr
Random	0.278861	1.62048	0.279092	0.0393164	0.00154583	1.77055	0.699114	1.61027	0.488865	0.277931	0.0279362	0.000781296	1.69142	0.422725	1.61736	0.178706	0.278368	0.0200492	0.000402213	1.6656	0.305499	1.62551	0.0933549
NewEPI	0.278861	1.62048	0.276775	0.047458	0.00225661	1.81737	0.994243	1.59043	0.989422	0.278411	0.0444639	0.00197724	1.74615	0.571749	1.63383	0.327075	0.277773	0.0427924	0.00183237	1.67771	0.468892	1.60584	0.220074			1.4598	2.02392	2.53072	1.83024	4.55572	2.35739	297	2	3	3	3	3	3		1.20822	1.42264	1.59082	1.35286	2.13441	1.53538
Quad	0.278861	1.62048	0.307946	0.0404126	0.00247912	1.89289	0.832452	1.69592	0.698668	0.305722	0.0310798	0.00168747	1.78737	0.49838	1.68904	0.253083	0.306523	0.0271619	0.00150296	1.7487	0.383089	1.68849	0.151383			1.60374	1.42916	2.15983	1.4162	3.73671	1.62158	297	3	2	2	2	2	2		1.26639	1.19548	1.46964	1.19004	1.93306	1.27341
Square	0.278861	1.62048	0.285594	0.0413506	0.00175521	1.88662	0.819677	1.68358	0.675852	0.287119	0.0276604	0.000833292	1.75112	0.42279	1.68012	0.182308	0.285834	0.0201037	0.000452781	1.72414	0.32119	1.68144	0.106879			1.13544	1.38249	1.06655	1.02016	1.12572	1.14487	297	1	1	1	1	1	1		1.06557	1.17579	1.03274	1.01003	1.061	1.06999
EPI	0.278861	1.62048	0.309523	0.0530002	0.00374918	2.0032	1.03477	1.72174	1.081	0.309868	0.0490464	0.00336698	1.89218	0.746462	1.70976	0.565176	0.309434	0.0456762	0.00302102	1.82802	0.574977	1.71267	0.339098			2.42535	2.21125	4.30948	3.1626	7.511	3.63235	297	4	4	4	4	4	4		1.55735	1.48703	2.07593	1.77837	2.74062	1.90587
			population 30
	true	true	7							15							30
	mean	rr	mean	stdev	mse	mrr	srr	prr	mse_rr	mean	stdev	mse	mrr	srr	prr	mse_rr	mean	stdev	mse	mrr	srr	prr	mse_rr
Random	0.0507067	2.10878	0.0504761	0.0155859	0.000242973	2.6832	2.34431	2.10636	5.4958	0.0507038	0.0109954	0.000120899	2.34941	1.08661	2.1474	1.18221	0.0507283	0.00805294	6.48502e-05	2.24828	0.716304	2.14433	0.514355
NewEPI	0.0507067	2.10878	0.0518109	0.0196322	0.000386642	2.76816	2.34533	2.21248	5.51133	0.0512374	0.0165909	0.00027554	2.382	1.263	2.13335	1.59577	0.0563998	0.00944453	0.00012161	1.48616	0.423469	1.47173	0.585159			1.5913	1.00283	2.27909	1.34982	1.87525	1.13765	306	3	4	3	3	3	3		1.26147	1.00141	1.50967	1.16182	1.3694	1.06661
Quad	0.0507067	2.10878	0.054238	0.0168255	0.000295567	2.2253	1.71873	1.82577	3.03413	0.0533024	0.0125749	0.000164866	2.12802	1.03432	1.91711	1.10656	0.0530403	0.0107208	0.000120381	2.02518	0.688986	1.92261	0.509361			1.21646	0.552082	1.36367	0.936003	1.85629	0.99029	306	2	1	2	1	2	1		1.10293	0.743022	1.16776	0.967473	1.36246	0.995133
Square	0.0507067	2.10878	0.0525273	0.0162689	0.000267992	2.56796	2.23454	2.04991	4.99663	0.0513331	0.0112402	0.000126734	2.35651	1.11071	2.14237	1.2348	0.051387	0.0083858	7.07844e-05	2.22071	0.733749	2.11989	0.538511			1.10297	0.909174	1.04827	1.04449	1.09151	1.04696	306	1	3	1	2	1	2		1.05022	0.953506	1.02385	1.022	1.04475	1.02321
EPI	0.0507067	2.10878	0.0528076	0.0203335	0.000417865	2.37348	1.99258	1.91304	4.00869	0.0533443	0.0170629	0.000298099	2.16914	1.25487	1.91799	1.6111	0.0535974	0.0147042	0.000224569	2.03165	0.770345	1.9255	0.627023			1.7198	0.72941	2.46569	1.36278	3.4629	1.21905	306	4	2	4	4	4	4		1.31141	0.854055	1.57025	1.16738	1.86089	1.1041
			population 31
	true	true	7							15							30
	mean	rr	mean	stdev	mse	mrr	srr	prr	mse_rr	mean	stdev	mse	mrr	srr	prr	mse_rr	mean	stdev	mse	mrr	srr	prr	mse_rr
Random	0.534074	1.45326	0.534085	0.0420003	0.00176403	1.48335	0.240399	1.45544	0.0577964	0.532189	0.0302825	0.000920583	1.46621	0.173218	1.45118	0.0300088	0.534001	0.0223295	0.000498612	1.47171	0.123088	1.46467	0.0152808
NewEPI	0.534074	1.45326	0.536171	0.0582284	0.00339494	1.48101	0.307151	1.4384	0.0945626	0.534449	0.0558522	0.00311961	1.47417	0.266265	1.4431	0.0710003	0.533578	0.0517422	0.0026775	1.4689	0.243587	1.44269	0.0594464			1.92454	1.63613	3.38873	2.36598	5.36991	3.89025	315	2	4	2	4	2	4		1.38728	1.27911	1.84085	1.53817	2.31731	1.97237
Quad	0.534074	1.45326	0.618986	0.0388357	0.00871826	1.41728	0.195063	1.39793	0.041111	0.621422	0.0324306	0.00868142	1.41471	0.145795	1.40373	0.0237094	0.618962	0.029255	0.00806183	1.42258	0.127628	1.41406	0.0178255			4.94225	0.711307	9.43035	0.790082	16.1685	1.16653	315	3	1	4	1	4	2		2.22312	0.84339	3.07089	0.888865	4.02101	1.08006
Square	0.534074	1.45326	0.553729	0.0417925	0.00213293	1.49862	0.250885	1.46973	0.0632145	0.552459	0.0303167	0.00125711	1.49057	0.161758	1.47828	0.0267917	0.550672	0.022749	0.000793011	1.47899	0.123125	1.47214	0.0155162			1.20913	1.09374	1.36556	0.892793	1.59044	1.0154	315	1	2	1	2	1	1		1.0996	1.04582	1.16857	0.944877	1.26113	1.00767
EPI	0.534074	1.45326	0.616587	0.0525773	0.00957277	1.42953	0.250027	1.40025	0.0653236	0.613693	0.048236	0.0086659	1.4332	0.21583	1.41157	0.0483206	0.610654	0.0459255	0.00797365	1.43351	0.19124	1.41697	0.0378897			5.42666	1.13024	9.41349	1.61022	15.9917	2.47956	315	4	3	3	3	3	3		2.32952	1.06313	3.06814	1.26894	3.99896	1.57466
			population 32
	true	true	7							15							30
	mean	rr	mean	stdev	mse	mrr	srr	prr	mse_rr	mean	stdev	mse	mrr	srr	prr	mse_rr	mean	stdev	mse	mrr	srr	prr	mse_rr
Random	0.160105	1.61376	0.160534	0.0267355	0.000714971	1.92073	1.14469	1.61724	1.31033	0.160077	0.0197371	0.000389554	1.77004	0.540142	1.65449	0.293412	0.160304	0.0137813	0.000189964	1.67415	0.368275	1.61819	0.135646
NewEPI	0.160105	1.61376	0.164869	0.031405	0.00100897	2.06425	1.58287	1.67048	2.50869	0.166097	0.0275128	0.000792858	1.83809	0.756952	1.66031	0.575143	0.166292	0.0241647	0.000622212	1.80125	0.566697	1.69509	0.32776			1.4112	1.91456	2.0353	1.96019	3.27542	2.41629	324	3	4	3	4	3	4		1.18794	1.38367	1.42664	1.40007	1.80981	1.55444
Quad	0.160105	1.61376	0.149504	0.0251222	0.000743506	1.80669	1.16298	1.49475	1.36669	0.14801	0.0186603	0.000494496	1.58753	0.498479	1.485	0.26506	0.147468	0.0152465	0.000392149	1.52392	0.372157	1.46177	0.161602			1.03991	1.04301	1.26939	0.903372	2.06434	1.19135	324	2	2	2	2	2	2		1.01976	1.02128	1.12667	0.950459	1.43678	1.09149
Square	0.160105	1.61376	0.152833	0.0255307	0.000704698	1.8977	1.2982	1.5679	1.68743	0.152588	0.0188582	0.000412137	1.66056	0.509653	1.55208	0.263551	0.152653	0.0132533	0.000231182	1.63163	0.372808	1.57141	0.140779			0.985632	1.28779	1.05797	0.898226	1.21698	1.03784	324	1	3	1	1	1	1		0.99279	1.13481	1.02858	0.947748	1.10317	1.01875
EPI	0.160105	1.61376	0.148341	0.0305566	0.0010721	1.72584	1.05369	1.42428	1.14617	0.147752	0.0256743	0.000811766	1.5903	0.634737	1.43395	0.435223	0.147789	0.0221892	0.000644044	1.5215	0.472121	1.43001	0.256662			1.4995	0.874717	2.08384	1.48331	3.39035	1.89215	324	4	1	4	3	4	3		1.22454	0.935263	1.44355	1.21791	1.84129	1.37555
			population 33
	true	true	7							15							30
	mean	rr	mean	stdev	mse	mrr	srr	prr	mse_rr	mean	stdev	mse	mrr	srr	prr	mse_rr	mean	stdev	mse	mrr	srr	prr	mse_rr
Random	0.265335	1.52119	0.262183	0.030875	0.000963201	1.63312	0.524089	1.53059	0.274758	0.264109	0.0220266	0.000486674	1.57902	0.327663	1.53165	0.107472	0.264175	0.0159804	0.000256719	1.54281	0.212637	1.52156	0.0452146
NewEPI	0.265335	1.52119	0.259471	0.0447254	0.00203475	1.62348	0.641399	1.4839	0.412783	0.265334	0.0385028	0.00148247	1.6228	0.469159	1.54357	0.220611	-nan	0		-nan	-nan	-nan				2.11249	1.50235	3.04612	2.05272	0	0	333	2	3	2	4	1	1		1.45344	1.22571	1.74531	1.43273	0	0
Quad	0.265335	1.52119	0.309359	0.0364794	0.00326886	1.73089	0.607531	1.61131	0.377216	0.307376	0.0284858	0.00257889	1.67733	0.362485	1.6233	0.141822	0.305736	0.0240593	0.00221109	1.67445	0.288861	1.64138	0.0978863			3.39375	1.3729	5.299	1.31961	8.61289	2.16493	333	3	2	3	2	3	3		1.84221	1.17171	2.30196	1.14874	2.93477	1.47137
Square	0.265335	1.52119	0.267107	0.0322266	0.00104169	1.67893	0.496282	1.58704	0.250632	0.269092	0.0222084	0.000507328	1.59982	0.339248	1.55069	0.115959	0.268613	0.0162507	0.00027483	1.59358	0.232931	1.56883	0.0565264			1.08149	0.912193	1.04244	1.07897	1.07055	1.25018	333	1	1	1	1	2	2		1.03995	0.955088	1.021	1.03873	1.03467	1.11811
EPI	0.265335	1.52119	0.310964	0.0462233	0.0042186	1.78444	0.735938	1.61739	0.550859	0.308937	0.0405225	0.00354321	1.71683	0.451229	1.63761	0.217161	0.304695	0.0362552	0.00286365	1.74878	0.388608	1.69643	0.181725			4.37977	2.00489	7.28045	2.02062	11.1548	4.01917	333	4	4	4	3	4	4		2.09279	1.41594	2.69823	1.42149	3.33988	2.00479
			population 34
	true	true	7							15							30
	mean	rr	mean	stdev	mse	mrr	srr	prr	mse_rr	mean	stdev	mse	mrr	srr	prr	mse_rr	mean	stdev	mse	mrr	srr	prr	mse_rr
Random	0.289365	1.57855	0.289187	0.0342339	0.00117199	1.75023	0.689908	1.59237	0.476164	0.288465	0.0246289	0.000607393	1.65748	0.40447	1.58607	0.163653	0.28876	0.0181678	0.000330435	1.61	0.251922	1.57696	0.0634672
NewEPI	0.289365	1.57855	0.288242	0.0432172	0.00186899	1.73449	0.76488	1.55995	0.585387	0.290712	0.0408164	0.00166779	1.64384	0.476566	1.55624	0.227613	0.287674	0.0381604	0.00145908	1.58863	0.401134	1.53284	0.162998			1.59471	1.22938	2.74582	1.39083	4.41562	2.56822	342	3	4	3	3	4	4		1.26282	1.10877	1.65705	1.17933	2.10134	1.60257
Quad	0.289365	1.57855	0.303403	0.0347622	0.00140548	1.67534	0.692729	1.52662	0.48257	0.304219	0.0279054	0.000999353	1.57233	0.377523	1.50596	0.147793	0.304418	0.023275	0.000768318	1.52398	0.276242	1.48396	0.0852569			1.19922	1.01345	1.64532	0.90309	2.32517	1.34332	342	2	2	2	2	2	2		1.09509	1.0067	1.2827	0.95031	1.52485	1.15902
Square	0.289365	1.57855	0.292573	0.0336836	0.00114488	1.70963	0.595011	1.57506	0.35405	0.295268	0.0248379	0.000651767	1.6422	0.3675	1.57905	0.135056	0.294345	0.017787	0.000341178	1.6274	0.250171	1.5961	0.0628935			0.976864	0.743547	1.07306	0.825264	1.03251	0.990961	342	1	1	1	1	1	1		0.988364	0.862292	1.03588	0.90844	1.01613	0.99547
EPI	0.289365	1.57855	0.304317	0.0443114	0.00218706	1.69034	0.697758	1.50803	0.491839	0.303039	0.0389257	0.00170219	1.59353	0.483442	1.49066	0.241441	0.301379	0.0355655	0.00140924	1.57762	0.361917	1.5199	0.134424			1.86611	1.03292	2.80245	1.47533	4.26481	2.118	342	4	3	4	4	3	3		1.36606	1.01633	1.67405	1.21463	2.06514	1.45534
			population 35
	true	true	7							15							30
	mean	rr	mean	stdev	mse	mrr	srr	prr	mse_rr	mean	stdev	mse	mrr	srr	prr	mse_rr	mean	stdev	mse	mrr	srr	prr	mse_rr
Random	0.0762383	1.53915	0.0747814	0.0179286	0.000323557	2.04308	1.43436	1.56565	2.05809	0.0755222	0.0128658	0.000166041	1.90393	1.15651	1.56207	1.33804	0.0764477	0.00916939	8.41215e-05	1.68016	0.672943	1.53809	0.452853
NewEPI	0.0762383	1.53915	0.077256	0.0200638	0.000403592	2.02823	1.5318	1.52159	2.34672	0.0758527	0.0138621	0.000192306	2.03221	1.33537	1.6131	1.78868	-nan	0		-nan	-nan	-nan				1.24736	1.14024	1.15818	1.33679	0	0	351	2	4	2	2	1	1		1.11685	1.06782	1.07619	1.1562	0	0
Quad	0.0762383	1.53915	0.0853371	0.0190876	0.000447124	1.88227	1.34457	1.4348	1.81876	0.0845107	0.0137822	0.000258382	1.72205	1.02685	1.43569	1.06512	0.0833808	0.00999552	0.000150926	1.58597	0.692072	1.45616	0.485851			1.3819	0.883711	1.55613	0.796033	1.79414	1.07287	351	4	1	3	1	4	3		1.17554	0.940059	1.24745	0.892207	1.33945	1.03579
Square	0.0762383	1.53915	0.079226	0.0184104	0.000347869	2.05693	1.40497	1.63607	1.98333	0.079104	0.012928	0.000175345	2.03353	1.37536	1.64308	1.90242	0.0799654	0.00905546	9.58925e-05	1.76071	0.608505	1.6225	0.377226			1.07514	0.963677	1.05603	1.42179	1.13993	0.832997	351	1	2	1	3	2	2		1.03689	0.98167	1.02763	1.19239	1.06767	0.912687
EPI	0.0762383	1.53915	0.0821765	0.0198779	0.000430393	1.94561	1.4254	1.42411	2.045	0.0828801	0.0148766	0.000265427	1.82801	1.38089	1.492	1.90908	0.08149	0.0110964	0.00015071	1.70153	0.756564	1.54484	0.572421			1.33019	0.993639	1.59856	1.42677	1.79158	1.26403	351	3	3	4	4	3	4		1.15334	0.996814	1.26434	1.19448	1.3385	1.12429
			population 36
	true	true	7							15							30
	mean	rr	mean	stdev	mse	mrr	srr	prr	mse_rr	mean	stdev	mse	mrr	srr	prr	mse_rr	mean	stdev	mse	mrr	srr	prr	mse_rr
Random	0.0907168	1.73566	0.0917641	0.0224183	0.000503677	1.87534	0.976089	1.74488	0.952835	0.0906554	0.0165535	0.000274022	1.83794	0.665262	1.76174	0.443254	0.0907383	0.0116866	0.000136577	1.76414	0.437556	1.73499	0.191456
NewEPI	0.0907168	1.73566	0.0912466	0.0267995	0.000718494	1.92167	1.09347	1.74347	1.19574	0.0900922	0.0231746	0.000537452	1.86546	0.762529	1.75633	0.581878	0.090406	0.0208697	0.000435641	1.79782	0.594794	1.72913	0.353823			1.4265	1.25493	1.96135	1.31274	3.18971	1.84806	360	3	2	3	4	3	4		1.19436	1.12024	1.40048	1.14575	1.78598	1.35944
Quad	0.0907168	1.73566	0.0945414	0.0247767	0.000628512	1.88407	1.12121	1.74198	1.25715	0.0943129	0.0183133	0.000348309	1.79899	0.631577	1.7301	0.39892	0.0940976	0.0153338	0.000246555	1.78629	0.47294	1.75004	0.223879			1.24785	1.31938	1.2711	0.899982	1.80525	1.16935	360	2	4	2	1	2	2		1.11707	1.14864	1.12743	0.948674	1.34359	1.08137
Square	0.0907168	1.73566	0.0915563	0.0228949	0.000524881	1.92679	1.09935	1.75721	1.20903	0.0918513	0.016147	0.000262013	1.80787	0.648788	1.73736	0.420929	0.0911272	0.0121392	0.000147528	1.75439	0.433521	1.72269	0.188109			1.0421	1.26888	0.956174	0.949634	1.08019	0.982518	360	1	3	1	2	1	1		1.02083	1.12645	0.977841	0.974492	1.03932	0.99122
EPI	0.0907168	1.73566	0.0930022	0.0302375	0.000919529	1.89482	1.0917	1.72405	1.19194	0.092493	0.0266551	0.000713649	1.80686	0.742679	1.72014	0.551813	0.0926678	0.0234009	0.000551409	1.78875	0.569281	1.73646	0.324081			1.82563	1.25094	2.60435	1.24491	4.03735	1.69272	360	4	1	4	3	4	3		1.35116	1.11846	1.6138	1.11576	2.00931	1.30105
			population 37
	true	true	7							15							30
	mean	rr	mean	stdev	mse	mrr	srr	prr	mse_rr	mean	stdev	mse	mrr	srr	prr	mse_rr	mean	stdev	mse	mrr	srr	prr	mse_rr
Random	0.332505	1.53348	0.332905	0.0385805	0.00148861	1.57234	0.37377	1.51314	0.140118	0.332641	0.0284623	0.000810121	1.55632	0.260283	1.52505	0.0678183	0.332753	0.0202598	0.000410521	1.55191	0.183977	1.53714	0.0338609
NewEPI	0.332505	1.53348	0.332649	0.0470738	0.00221596	1.57147	0.396628	1.50482	0.158135	0.333824	0.0430676	0.00185656	1.55422	0.338227	1.50454	0.115235	0.332537	0.0393612	0.0015493	1.55642	0.293014	1.52026	0.086032			1.48861	1.12859	2.2917	1.69917	3.774	2.54074	369	2	3	2	4	2	4		1.22009	1.06235	1.51384	1.30352	1.94268	1.59397
Quad	0.332505	1.53348	0.369891	0.0382385	0.0028599	1.4354	0.294246	1.39446	0.105907	0.371299	0.0300017	0.00240508	1.41699	0.215229	1.39441	0.065664	0.369585	0.0249826	0.00199906	1.39885	0.166577	1.38486	0.0498358			1.92118	0.755845	2.96879	0.968234	4.86956	1.47178	369	3	1	3	1	3	2		1.38607	0.869393	1.72302	0.983989	2.20671	1.21317
Square	0.332505	1.53348	0.325818	0.0370985	0.00142101	1.57428	0.413736	1.50802	0.171826	0.3246	0.0272979	0.000807664	1.53652	0.273977	1.5035	0.0759622	0.32436	0.0201203	0.000471167	1.52577	0.185227	1.50993	0.0348636			0.954588	1.2263	0.996968	1.12008	1.14773	1.02961	369	1	4	1	2	1	1		0.97703	1.10738	0.998483	1.05834	1.07132	1.0147
EPI	0.332505	1.53348	0.369303	0.0475283	0.00361303	1.45215	0.358918	1.39209	0.148813	0.368972	0.0444354	0.00330435	1.43739	0.290036	1.39642	0.102906	0.367705	0.0418016	0.00298641	1.42498	0.244444	1.39606	0.0786371			2.42711	1.06206	4.07883	1.51738	7.27469	2.32236	369	4	2	4	3	4	3		1.55792	1.03056	2.01961	1.23182	2.69716	1.52393
			population 38
	true	true	7							15							30
	mean	rr	mean	stdev	mse	mrr	srr	prr	mse_rr	mean	stdev	mse	mrr	srr	prr	mse_rr	mean	stdev	mse	mrr	srr	prr	mse_rr
Random	0.169332	1.49266	0.168317	0.0288766	0.000834888	2.013	1.41631	1.53959	2.00814	0.16955	0.020444	0.000418005	1.69261	0.802219	1.48745	0.643582	0.169204	0.014668	0.000215166	1.58722	0.427622	1.50206	0.182949
NewEPI	0.169332	1.49266	0.1664	0.0372902	0.00139916	1.98773	1.56284	1.47098	2.44294	0.169071	0.0353285	0.00124817	1.84826	1.34044	1.47143	1.79723	0.169478	0.0338844	0.00114817	1.69194	0.819028	1.48785	0.67083			1.67586	1.21652	2.98602	2.79254	5.33621	3.66676	378	3	4	3	4	3	4		1.29455	1.10296	1.72801	1.67109	2.31002	1.91488
Quad	0.169332	1.49266	0.178493	0.030799	0.0010325	1.70807	1.1708	1.34336	1.39306	0.17981	0.0237406	0.000673404	1.57162	0.893138	1.33474	0.822634	0.178026	0.0203896	0.000491321	1.48149	0.509884	1.35558	0.278773			1.2367	0.693709	1.611	1.27821	2.28345	1.52377	378	2	1	2	2	2	2		1.11207	0.832892	1.26925	1.13058	1.51111	1.23441
Square	0.169332	1.49266	0.172413	0.0288788	0.000843477	1.95483	1.39068	1.5301	1.93539	0.171529	0.0207436	0.000435124	1.74463	0.902252	1.51468	0.814544	0.172511	0.0149032	0.000232211	1.6031	0.439828	1.51507	0.193951			1.01029	0.963775	1.04095	1.26564	1.07922	1.06014	378	1	2	1	1	1	1		1.00513	0.981721	1.02027	1.12501	1.03885	1.02963
EPI	0.169332	1.49266	0.17696	0.0425813	0.00187135	1.83825	1.44132	1.35393	2.09665	0.176823	0.0388463	0.00156515	1.74102	1.24167	1.37619	1.55531	0.176793	0.0356807	0.00132878	1.60524	0.754935	1.40482	0.577643			2.24144	1.04408	3.74434	2.41664	6.17558	3.1574	378	4	3	4	3	4	3		1.49714	1.0218	1.93503	1.55456	2.48507	1.77691
			population 39
	true	true	7							15							30
	mean	rr	mean	stdev	mse	mrr	srr	prr	mse_rr	mean	stdev	mse	mrr	srr	prr	mse_rr	mean	stdev	mse	mrr	srr	prr	mse_rr
Random	0.253744	1.18136	0.252195	0.0335636	0.00112891	1.2916	0.527689	1.16919	0.278604	0.25331	0.0248698	0.000618695	1.22986	0.302654	1.17937	0.0916034	0.254128	0.0170919	0.00029228	1.2018	0.224764	1.17516	0.0505573
NewEPI	0.253744	1.18136	0.256016	0.0404123	0.00163832	1.29541	0.574106	1.15274	0.330417	0.257378	0.0348645	0.00122874	1.23103	0.380849	1.15795	0.145594	0.257579	0.0328055	0.00109091	1.21933	0.336683	1.16084	0.113777			1.45123	1.18597	1.98602	1.58939	3.7324	2.25045	387	2	3	2	3	2	3		1.20467	1.08902	1.40926	1.26071	1.93194	1.50015
Quad	0.253744	1.18136	0.28594	0.0326132	0.0021002	1.30321	0.439633	1.20306	0.193748	0.283209	0.0261663	0.00155286	1.24219	0.288965	1.19197	0.0836133	0.282253	0.0205385	0.00123459	1.22408	0.215662	1.19602	0.046725			1.86037	0.695425	2.5099	0.912776	4.224	0.924199	387	3	1	3	1	3	2		1.36396	0.833922	1.58427	0.955393	2.05524	0.961353
Square	0.253744	1.18136	0.260702	0.0347378	0.00125513	1.302	0.454614	1.20227	0.207111	0.262598	0.0236127	0.000635953	1.25919	0.319513	1.20814	0.102806	0.261582	0.0178641	0.00038056	1.22849	0.213949	1.20543	0.0463535			1.1118	0.743389	1.02789	1.12229	1.30204	0.916852	387	1	2	1	2	1	1		1.05442	0.8622	1.01385	1.05938	1.14107	0.957524
EPI	0.253744	1.18136	0.280563	0.0398845	0.00231003	1.38619	0.731502	1.22616	0.537102	0.280857	0.0340511	0.00189459	1.32562	0.414325	1.23799	0.174872	0.279606	0.031277	0.00164709	1.32257	0.349764	1.25439	0.127668			2.04624	1.92784	3.06224	1.90901	5.63532	2.52522	387	4	4	4	4	4	4		1.43047	1.38847	1.74993	1.38167	2.37388	1.58909
			population 40
	true	true	7							15							30
	mean	rr	mean	stdev	mse	mrr	srr	prr	mse_rr	mean	stdev	mse	mrr	srr	prr	mse_rr	mean	stdev	mse	mrr	srr	prr	mse_rr
Random	0.410395	1.60841	0.409518	0.0389006	0.00151403	1.68119	0.396764	1.61416	0.157455	0.410611	0.027984	0.000783151	1.64336	0.272203	1.60832	0.0740945	0.410274	0.0205962	0.000424218	1.61767	0.195015	1.59882	0.0381228
NewEPI	0.410395	1.60841	0.409458	0.0514611	0.00264912	1.69366	0.477585	1.60687	0.22809	0.410983	0.0466892	0.00218023	1.6268	0.38182	1.56792	0.147426	0.409614	0.0435455	0.00189682	1.64961	0.351844	1.5983	0.123896			1.74972	1.44861	2.78392	1.9897	4.47133	3.24993	396	3	4	3	4	3	4		1.32277	1.20358	1.66851	1.41057	2.11455	1.80276
Quad	0.410395	1.60841	0.443175	0.0395691	0.00264024	1.64634	0.410972	1.57308	0.170146	0.442961	0.0313127	0.00204103	1.61044	0.275302	1.57454	0.0769384	0.442187	0.025375	0.00165462	1.59129	0.213318	1.56971	0.0470023			1.74386	1.0806	2.60618	1.03838	3.9004	1.23292	396	2	2	2	2	2	2		1.32055	1.03952	1.61437	1.01901	1.97494	1.11037
Square	0.410395	1.60841	0.401776	0.0386869	0.00157096	1.6909	0.401894	1.62102	0.161678	0.401226	0.0276298	0.000847476	1.65533	0.276658	1.62043	0.0766841	0.401737	0.0210803	0.00051934	1.6355	0.189019	1.61768	0.0358141			1.03761	1.02682	1.08214	1.03495	1.22423	0.93944	396	1	1	1	1	1	1		1.01863	1.01332	1.04026	1.01733	1.10645	0.969247
EPI	0.410395	1.60841	0.44374	0.0506249	0.00367477	1.65134	0.454299	1.56441	0.208324	0.442967	0.0451931	0.00310335	1.62117	0.364289	1.56249	0.134815	0.442337	0.0425665	0.0028322	1.61443	0.319239	1.56961	0.103419			2.42715	1.32307	3.96265	1.8195	6.67628	2.71278	396	4	3	4	3	4	3		1.55793	1.15025	1.99064	1.34889	2.58385	1.64705
			population 41
	true	true	7							15							30
	mean	rr	mean	stdev	mse	mrr	srr	prr	mse_rr	mean	stdev	mse	mrr	srr	prr	mse_rr	mean	stdev	mse	mrr	srr	prr	mse_rr
Random	0.303492	1.70791	0.302867	0.0359193	0.00129059	1.85929	0.609542	1.73307	0.372174	0.302294	0.0250609	0.000629484	1.77193	0.373816	1.71426	0.139779	0.302016	0.017808	0.000319303	1.75659	0.242599	1.73139	0.0594056
NewEPI	0.303492	1.70791	0.305946	0.0505209	0.00255838	1.83048	0.667327	1.69573	0.445474	0.304164	0.0485931	0.00236174	1.81112	0.517084	1.72101	0.267547	0.30396	0.0440845	0.00194366	1.74509	0.413535	1.68586	0.171497			1.98234	1.19695	3.75187	1.91408	6.0872	2.88689	405	3	4	4	4	4	4		1.40796	1.09405	1.93697	1.3835	2.46722	1.69909
Quad	0.303492	1.70791	0.312655	0.0375881	0.00149683	1.64086	0.478298	1.54722	0.25459	0.312369	0.0295281	0.00095071	1.60323	0.327837	1.5536	0.131289	0.310942	0.0254308	0.000702228	1.61317	0.256391	1.5835	0.0812142			1.1598	0.684062	1.5103	0.939261	2.19925	1.36711	405	2	1	2	2	2	2		1.07694	0.82708	1.22894	0.969155	1.48299	1.16924
Square	0.303492	1.70791	0.309466	0.0361504	0.00134254	1.79892	0.53916	1.69367	0.290896	0.309263	0.0247845	0.000647576	1.78791	0.360269	1.73465	0.130509	0.309587	0.0183812	0.000375018	1.74496	0.24526	1.71915	0.0602788			1.04026	0.781613	1.02874	0.933681	1.17449	1.0147	405	1	2	1	1	1	1		1.01993	0.884089	1.01427	0.966272	1.08374	1.00732
EPI	0.303492	1.70791	0.310634	0.0506868	0.00262016	1.67251	0.573355	1.55005	0.353656	0.311391	0.0459665	0.00217531	1.64396	0.433694	1.57457	0.20587	0.310656	0.0420772	0.00182181	1.66893	0.373762	1.62111	0.147232			2.03021	0.950242	3.45571	1.47283	5.70559	2.47842	405	4	3	3	3	3	3		1.42485	0.974803	1.85895	1.2136	2.38864	1.5743
			population 42
	true	true	7							15							30
	mean	rr	mean	stdev	mse	mrr	srr	prr	mse_rr	mean	stdev	mse	mrr	srr	prr	mse_rr	mean	stdev	mse	mrr	srr	prr	mse_rr
Random	0.409894	1.33142	0.41105	0.04289	0.00184089	1.37172	0.256296	1.34691	0.0659276	0.410062	0.0313749	0.000984413	1.35107	0.18309	1.33778	0.0335624	0.409594	0.0221061	0.00048877	1.33792	0.134781	1.33089	0.0181662
NewEPI	0.409894	1.33142	0.409309	0.0548357	0.0030073	1.37727	0.325728	1.33938	0.106162	0.408652	0.048466	0.0023505	1.34966	0.264078	1.32522	0.0697756	0.407192	0.0490521	0.00241341	1.36276	0.258339	1.34027	0.0668174			1.63361	1.61028	2.38771	2.07898	4.93772	3.67811	414	2	4	2	4	2	4		1.27813	1.26897	1.54522	1.44187	2.2221	1.91784
Quad	0.409894	1.33142	0.507773	0.0453864	0.0116402	1.36522	0.214861	1.34514	0.0463535	0.503459	0.034313	0.00993179	1.36039	0.160023	1.34903	0.0259175	0.504412	0.0296887	0.00981507	1.35449	0.132558	1.34692	0.0178119			6.32316	0.703097	10.0891	0.772218	20.0812	0.980495	414	3	1	3	1	3	2		2.51459	0.838509	3.17633	0.878759	4.4812	0.9902
Square	0.409894	1.33142	0.419987	0.0425368	0.00191125	1.33896	0.248207	1.31608	0.061842	0.423315	0.0319209	0.00119907	1.35176	0.180367	1.33818	0.032578	0.42241	0.0224256	0.000659558	1.33856	0.127923	1.33172	0.0163644			1.03822	0.93803	1.21805	0.970668	1.34942	0.900815	414	1	2	1	2	1	1		1.01893	0.968519	1.10365	0.985225	1.16165	0.949113
EPI	0.409894	1.33142	0.505577	0.0580786	0.0125284	1.38704	0.261818	1.35665	0.0691852	0.504471	0.0527245	0.0117247	1.37559	0.225925	1.35308	0.0515113	0.50167	0.0500188	0.0109247	1.37787	0.207761	1.35919	0.0439358			6.80561	1.04941	11.9103	1.53479	22.3515	2.41855	414	4	3	4	3	4	3		2.60876	1.02441	3.45114	1.23887	4.72773	1.55517
			population 43
	true	true	7							15							30
	mean	rr	mean	stdev	mse	mrr	srr	prr	mse_rr	mean	stdev	mse	mrr	srr	prr	mse_rr	mean	stdev	mse	mrr	srr	prr	mse_rr
Random	0.16054	1.56232	0.160811	0.0253127	0.000640806	1.98118	1.35898	1.56608	1.84684	0.160144	0.0176852	0.000312923	1.82213	0.975832	1.57774	0.952486	0.160684	0.0124954	0.000156156	1.65129	0.492443	1.5497	0.242659
NewEPI	0.16054	1.56232	0.15951	0.025496	0.000651107	1.9597	1.29128	1.54993	1.66756	0.161157	0.0201749	0.000407407	1.81604	1.06475	1.54593	1.13396	0.161033	0.0166767	0.000278355	1.70351	0.721456	1.54181	0.520919			1.01607	0.902924	1.30194	1.19053	1.78255	2.14671	423	2	1	2	3	3	4		1.00801	0.950223	1.14103	1.09111	1.33512	1.46517
Quad	0.16054	1.56232	0.17277	0.0251648	0.00078284	1.90172	1.34357	1.49063	1.81032	0.17097	0.0188109	0.000462635	1.7156	0.861782	1.50433	0.746031	0.170686	0.0130031	0.000272022	1.6478	0.505939	1.5363	0.256651			1.22165	0.980225	1.47843	0.783246	1.74199	1.05766	423	3	4	3	1	2	2		1.10528	0.990063	1.21591	0.885012	1.31985	1.02843
Square	0.16054	1.56232	0.165923	0.0247975	0.000643893	2.06144	1.32695	1.62175	1.76433	0.164846	0.0178027	0.000335478	1.83264	1.10457	1.56675	1.22009	0.165207	0.0128952	0.000188067	1.72832	0.492255	1.62087	0.245743			1.00482	0.955322	1.07208	1.28096	1.20436	1.01271	423	1	3	1	4	1	1		1.00241	0.977406	1.03541	1.13179	1.09743	1.00633
EPI	0.16054	1.56232	0.170656	0.026671	0.000813676	1.9468	1.32456	1.52337	1.75598	0.170659	0.0191332	0.000468473	1.81343	1.04085	1.54624	1.08363	0.16996	0.0162426	0.000352558	1.7303	0.696719	1.57872	0.485686			1.26977	0.9508	1.49709	1.13768	2.25774	2.00151	423	4	2	4	2	4	3		1.12684	0.97509	1.22356	1.06662	1.50258	1.41475
			population 44
	true	true	7							15							30
	mean	rr	mean	stdev	mse	mrr	srr	prr	mse_rr	mean	stdev	mse	mrr	srr	prr	mse_rr	mean	stdev	mse	mrr	srr	prr	mse_rr
Random	0.461095	1.29617	0.462484	0.0434219	0.00188739	1.34678	0.304305	1.30109	0.0926257	0.460968	0.0310716	0.00096546	1.30404	0.1976	1.28449	0.0391822	0.461773	0.0220461	0.00048649	1.31406	0.152976	1.30407	0.0234641
NewEPI	0.461095	1.29617	0.461804	0.056032	0.00314009	1.32311	0.326404	1.2721	0.107119	0.458916	0.051437	0.00265051	1.32537	0.269134	1.29132	0.0724566	0.459828	0.0494809	0.00244996	1.28969	0.23867	1.26554	0.0579016			1.66372	1.15647	2.74534	1.84922	5.036	2.46767	432	2	3	2	3	2	3		1.28985	1.07539	1.65691	1.35986	2.2441	1.57088
Quad	0.461095	1.29617	0.521056	0.0429714	0.00544186	1.45234	0.30638	1.4087	0.106532	0.518781	0.0347144	0.00453276	1.43293	0.232008	1.40781	0.0662912	0.519923	0.0281206	0.0042515	1.40925	0.176729	1.39522	0.041044			2.88327	1.15013	4.69492	1.69187	8.73913	1.74923	432	3	2	3	2	3	2		1.69802	1.07244	2.16678	1.30072	2.9562	1.32258
Square	0.461095	1.29617	0.474545	0.0427371	0.00200736	1.35477	0.26874	1.31818	0.0727056	0.476018	0.0309719	0.00118195	1.33827	0.1976	1.31864	0.0395507	0.4772	0.0236626	0.00081929	1.32624	0.149508	1.31622	0.0227546			1.06356	0.78494	1.22424	1.0094	1.68408	0.969766	432	1	1	1	1	1	1		1.03129	0.885968	1.10645	1.00469	1.29772	0.984767
EPI	0.461095	1.29617	0.516904	0.0543222	0.00606555	1.4602	0.364942	1.39731	0.143412	0.517571	0.0481052	0.00550365	1.43231	0.287966	1.39304	0.0923082	0.517024	0.0454559	0.00519429	1.43077	0.251682	1.40251	0.074652			3.21372	1.54829	5.70054	2.35587	10.6771	3.18155	432	4	4	4	4	4	4		1.79269	1.2443	2.38758	1.53489	3.26758	1.78369
			population 45
	true	true	7							15							30
	mean	rr	mean	stdev	mse	mrr	srr	prr	mse_rr	mean	stdev	mse	mrr	srr	prr	mse_rr	mean	stdev	mse	mrr	srr	prr	mse_rr
Random	0.369056	1.56815	0.367629	0.0382066	0.00146178	1.63399	0.405101	1.56422	0.164122	0.367858	0.027434	0.00075406	1.60821	0.281162	1.57327	0.0790783	0.36837	0.0198578	0.000394803	1.58997	0.20033	1.57227	0.0401491
NewEPI	0.369056	1.56815	0.372442	0.0506634	0.00257824	1.67675	0.470253	1.5919	0.221702	0.371974	0.0454441	0.00207368	1.65328	0.38696	1.5923	0.150321	0.370392	0.0425758	0.00181448	1.60162	0.318534	1.56462	0.101476			1.76377	1.35083	2.75002	1.90092	4.59592	2.52749	441	2	4	2	4	2	4		1.32807	1.16225	1.65832	1.37874	2.14381	1.58981
Quad	0.369056	1.56815	0.421777	0.0393672	0.00432928	1.66964	0.415024	1.59841	0.173161	0.422562	0.0313482	0.0038456	1.61233	0.2618	1.58195	0.0687297	0.421645	0.0256399	0.00342301	1.61838	0.209902	1.5997	0.0450543			2.96165	1.05507	5.09986	0.869135	8.67017	1.12217	441	3	1	3	1	3	2		1.72094	1.02717	2.25829	0.932274	2.94452	1.05933
Square	0.369056	1.56815	0.378211	0.038778	0.00158755	1.67041	0.436949	1.59436	0.191611	0.37833	0.0278399	0.000861067	1.65025	0.280492	1.61602	0.0809673	0.378756	0.0204691	0.000513074	1.63318	0.198744	1.61566	0.0417564			1.08604	1.16749	1.14191	1.02389	1.29957	1.04003	441	1	2	1	2	1	1		1.04213	1.08051	1.0686	1.01187	1.13999	1.01982
EPI	0.369056	1.56815	0.422448	0.0481068	0.00516497	1.67188	0.452828	1.58686	0.205403	0.420707	0.0440192	0.00460552	1.6447	0.3597	1.59125	0.129918	0.420279	0.040788	0.00428746	1.64179	0.304824	1.60365	0.0941779			3.53334	1.25153	6.10763	1.6429	10.8597	2.34571	441	4	3	4	3	4	3		1.87972	1.11872	2.47136	1.28176	3.29541	1.53157
			population 46
	true	true	7							15							30
	mean	rr	mean	stdev	mse	mrr	srr	prr	mse_rr	mean	stdev	mse	mrr	srr	prr	mse_rr	mean	stdev	mse	mrr	srr	prr	mse_rr
Random	0.247077	1.5143	0.246897	0.0324585	0.00105359	1.57955	0.393819	1.52631	0.155238	0.245315	0.022351	0.000502672	1.54132	0.256512	1.51849	0.065816	0.247494	0.0165977	0.000275657	1.53181	0.190103	1.51861	0.0361577
NewEPI	0.247077	1.5143	0.248471	0.0441085	0.0019475	1.57322	0.452849	1.51493	0.205073	0.247171	0.0416344	0.00173343	1.5603	0.330333	1.52475	0.109229	0.248762	0.0385213	0.00148673	1.54107	0.259047	1.52099	0.0671501			1.84845	1.32102	3.44844	1.65961	5.3934	1.85714	450	4	4	4	4	4	4		1.35958	1.14936	1.857	1.28826	2.32237	1.36277
Quad	0.247077	1.5143	0.236096	0.0324519	0.00117371	1.56557	0.405959	1.51283	0.164805	0.233886	0.0252445	0.000811287	1.56265	0.284724	1.53491	0.0814925	0.236147	0.0206627	0.000546412	1.54826	0.20884	1.53332	0.0439759			1.11401	1.06163	1.61395	1.23819	1.98221	1.21622	450	2	2	2	2	2	2		1.05547	1.03035	1.27041	1.11274	1.40791	1.10283
Square	0.247077	1.5143	0.251518	0.0324979	0.00107584	1.59453	0.397374	1.54459	0.158824	0.251918	0.0232761	0.000565212	1.56786	0.267259	1.54345	0.0722771	0.249519	0.016532	0.00027927	1.54648	0.183633	1.53465	0.0341352			1.02112	1.0231	1.12442	1.09817	1.01311	0.944064	450	1	1	1	1	1	1		1.0105	1.01148	1.06038	1.04794	1.00653	0.971629
EPI	0.247077	1.5143	0.237416	0.0406664	0.00174709	1.58025	0.443336	1.51814	0.196562	0.236684	0.0359475	0.00140024	1.57199	0.321083	1.53818	0.103665	0.237492	0.0336648	0.00122519	1.56961	0.255981	1.54904	0.0667331			1.65823	1.2662	2.78559	1.57507	4.44461	1.84561	450	3	3	3	3	3	3		1.28772	1.12525	1.66901	1.25502	2.10823	1.35853
			population 47
	true	true	7							15							30
	mean	rr	mean	stdev	mse	mrr	srr	prr	mse_rr	mean	stdev	mse	mrr	srr	prr	mse_rr	mean	stdev	mse	mrr	srr	prr	mse_rr
Random	0.203573	1.96818	0.203216	0.0325999	0.00106288	1.99529	0.647585	1.95313	0.419593	0.203384	0.0230726	0.000532381	1.99622	0.486234	1.97201	0.236438	0.204006	0.0171875	0.000295597	1.98628	0.340688	1.96866	0.116069
NewEPI	0.203573	1.96818	0.207186	0.0404654	0.0016505	2.06999	0.766995	2.0008	0.589345	0.206268	0.0360044	0.00130358	2.03926	0.615475	2.0024	0.37998	0.205763	0.032977	0.00109228	2.00882	0.525509	1.97237	0.276177			1.55286	1.40456	2.44859	1.6071	3.69516	2.37943	459	2	4	2	4	2	4		1.24614	1.18514	1.5648	1.26772	1.92228	1.54254
Quad	0.203573	1.96818	0.228358	0.0349586	0.0018364	2.01143	0.59049	1.95987	0.348747	0.228218	0.0272002	0.00134723	1.96667	0.454685	1.94312	0.207366	0.22822	0.0221572	0.00109842	1.98097	0.356337	1.96659	0.126979			1.72776	0.831157	2.53057	0.877043	3.71592	1.094	459	3	1	3	1	3	2		1.31444	0.911678	1.59078	0.936506	1.92767	1.04594
Square	0.203573	1.96818	0.20429	0.0329393	0.00108551	1.94653	0.645817	1.90248	0.421396	0.201861	0.0235356	0.000556855	1.91838	0.468696	1.89146	0.225562	0.203932	0.0171238	0.000293353	1.92318	0.325434	1.91046	0.109239			1.02129	1.0043	1.04597	0.954	0.992408	0.941158	459	1	2	1	2	1	1		1.01059	1.00215	1.02273	0.976729	0.996197	0.970133
EPI	0.203573	1.96818	0.227273	0.0433156	0.00243793	1.96679	0.668515	1.92457	0.448814	0.227698	0.0391575	0.00211533	1.95279	0.559499	1.92269	0.315108	0.224524	0.0356993	0.00171338	1.9408	0.493558	1.91329	0.246612			2.2937	1.06964	3.97333	1.33273	5.79634	2.12471	459	4	3	4	3	4	3		1.5145	1.03424	1.99332	1.15444	2.40756	1.45764
			population 48
	true	true	7							15							30
	mean	rr	mean	stdev	mse	mrr	srr	prr	mse_rr	mean	stdev	mse	mrr	srr	prr	mse_rr	mean	stdev	mse	mrr	srr	prr	mse_rr
Random	0.270489	1.56821	0.269059	0.0300745	0.00090652	1.77603	0.846622	1.58341	0.717	0.270115	0.0208804	0.000436131	1.61384	0.369142	1.54712	0.136711	0.269801	0.0157593	0.000248829	1.59593	0.252301	1.56537	0.0636639
NewEPI	0.270489	1.56821	0.268715	0.0311369	0.000972654	1.72806	0.7039	1.5642	0.495491	0.267775	0.0234586	0.000557672	1.63847	0.423165	1.56164	0.179112	0.269012	0.0164922	0.000274174	1.60824	0.266151	1.57451	0.070876			1.07295	0.691062	1.27868	1.31015	1.10186	1.11329	468	4	1	4	3	2	2		1.03583	0.831301	1.13079	1.14462	1.04969	1.05512
Quad	0.270489	1.56821	0.277257	0.0297818	0.000932761	1.72437	0.857622	1.54834	0.73591	0.276956	0.02131	0.000495938	1.64661	0.399048	1.57028	0.159244	0.276632	0.0159098	0.000290858	1.60938	0.266666	1.57489	0.0711554			1.02895	1.02637	1.13713	1.16482	1.16891	1.11767	468	2	4	2	2	3	3		1.01437	1.0131	1.06636	1.07927	1.08116	1.0572
Square	0.270489	1.56821	0.270451	0.0303368	0.000920323	1.72606	0.704194	1.56726	0.49589	0.271056	0.0207375	0.000430365	1.6293	0.35995	1.56982	0.129567	0.27153	0.0159778	0.000256374	1.61208	0.248738	1.58192	0.0620586			1.01523	0.691618	0.98678	0.947744	1.03032	0.974785	468	1	2	1	1	1	1		1.00758	0.831636	0.993368	0.973521	1.01505	0.987312
EPI	0.270489	1.56821	0.276223	0.0305304	0.000964984	1.75261	0.77042	1.57855	0.593654	0.275321	0.0229154	0.000548464	1.64574	0.465905	1.56756	0.217068	0.274967	0.0169983	0.000308995	1.62507	0.285004	1.58684	0.0815744			1.06449	0.827969	1.25757	1.58779	1.2418	1.28133	468	3	3	3	4	4	4		1.03174	0.909928	1.12141	1.26008	1.11436	1.13196
			population 49
	true	true	7							15							30
	mean	rr	mean	stdev	mse	mrr	srr	prr	mse_rr	mean	stdev	mse	mrr	srr	prr	mse_rr	mean	stdev	mse	mrr	srr	prr	mse_rr
Random	0.0636581	1.23812	0.0642589	0.0200855	0.000403788	1.64589	1.42287	1.2253	2.02472	0.0645615	0.0147344	0.000217919	1.43695	0.810741	1.23841	0.657301	0.0628352	0.00941916	8.93976e-05	1.34672	0.488248	1.24676	0.238461
NewEPI	0.0636581	1.23812	0.0652955	0.0259458	0.000675865	1.65454	1.48792	1.21589	2.2144	0.065189	0.0237398	0.000565922	1.58113	1.1968	1.23653	1.43233	0.0648057	0.0219075	0.000481255	1.49436	0.923913	1.25342	0.853849			1.67381	1.09368	2.59694	2.17911	5.38331	3.58067	477	3	2	3	3	3	3		1.29376	1.04579	1.6115	1.47618	2.3202	1.89227
Quad	0.0636581	1.23812	0.062767	0.0213391	0.000456151	1.74147	1.58842	1.22802	2.52318	0.0634372	0.0161625	0.000261275	1.5134	1.03308	1.23694	1.06726	0.0628663	0.0140061	0.000196798	1.39633	0.678197	1.23296	0.459978			1.12968	1.24619	1.19896	1.62369	2.20138	1.92895	477	2	4	2	2	2	2		1.06286	1.11633	1.09497	1.27424	1.4837	1.38886
Square	0.0636581	1.23812	0.0635866	0.0197907	0.000391677	1.64358	1.41225	1.22408	1.99465	0.0625876	0.0145909	0.00021404	1.40692	0.828384	1.21284	0.686859	0.062705	0.0103617	0.000108273	1.30617	0.511196	1.20498	0.26242			0.970006	0.985146	0.982203	1.04497	1.21114	1.10047	477	1	1	1	1	1	1		0.984889	0.992545	0.991061	1.02224	1.10052	1.04903
EPI	0.0636581	1.23812	0.0620404	0.0273446	0.000750344	1.7532	1.54811	1.23425	2.39666	0.0612577	0.0245735	0.000609619	1.68211	1.49589	1.21748	2.23811	0.0616754	0.0224133	0.000506287	1.49779	1.10102	1.21485	1.21279			1.85826	1.1837	2.79746	3.405	5.66332	5.0859	477	4	3	4	4	4	4		1.36318	1.08798	1.67256	1.84527	2.37977	2.25519
			population 50
	true	true	7							15							30
	mean	rr	mean	stdev	mse	mrr	srr	prr	mse_rr	mean	stdev	mse	mrr	srr	prr	mse_rr	mean	stdev	mse	mrr	srr	prr	mse_rr
Random	0.395943	1.64873	0.39523	0.0367173	0.00134867	1.72413	0.438971	1.64615	0.192702	0.394637	0.0246413	0.000608899	1.6956	0.287636	1.65557	0.0827813	0.395532	0.0191737	0.0003678	1.67032	0.194175	1.65186	0.0377137
NewEPI	0.395943	1.64873	0.392878	0.037796	0.00143793	1.72062	0.463286	1.63497	0.214823	0.393763	0.0325477	0.00106411	1.68233	0.327432	1.6353	0.107392	0.393681	0.0278828	0.000782567	1.67332	0.260425	1.64209	0.0678653			1.06619	1.11479	1.74759	1.2973	2.1277	1.79948	486	4	3	4	4	4	4		1.03256	1.05584	1.32196	1.13899	1.45866	1.34145
Quad	0.395943	1.64873	0.396141	0.0323855	0.00104886	1.59263	0.392623	1.52213	0.17018	0.394091	0.0253768	0.000647412	1.5889	0.267594	1.55188	0.0809865	0.393476	0.0195111	0.000386769	1.56695	0.195471	1.54546	0.0488736			0.7777	0.883126	1.06325	0.978319	1.05158	1.29591	486	1	1	2	1	2	2		0.881873	0.939748	1.03114	0.9891	1.02546	1.13838
Square	0.395943	1.64873	0.39026	0.0339068	0.00118197	1.73749	0.509058	1.64603	0.259147	0.391837	0.0243659	0.000610556	1.67854	0.293839	1.63901	0.0864358	0.391546	0.0186846	0.000368448	1.65537	0.196235	1.6362	0.0386652			0.876396	1.34481	1.00272	1.04415	1.00176	1.02523	486	2	4	1	2	1	1		0.93616	1.15966	1.00136	1.02184	1.00088	1.01254
EPI	0.395943	1.64873	0.391277	0.0365638	0.00135868	1.6399	0.429444	1.55928	0.192423	0.39277	0.028787	0.000838759	1.59697	0.293735	1.55673	0.0947443	0.391564	0.0245903	0.000623858	1.59356	0.236584	1.56744	0.0625801			1.00743	0.998554	1.3775	1.14451	1.69619	1.65934	486	3	2	3	3	3	3		1.00371	0.999276	1.17367	1.06982	1.30238	1.28816
			non-varying population 1
	true	true	7							15							30
	mean	rr	mean	stdev	mse	mrr	srr	prr	mse_rr	mean	stdev	mse	mrr	srr	prr	mse_rr	mean	stdev	mse	mrr	srr	prr	mse_rr
Random	0.624483	1.50384	0.625473	0.031628	0.00100131	1.52154	0.167011	1.50775	0.027908	0.625258	0.021183	0.00044932	1.5093	0.112292	1.50299	0.0126102	0.624132	0.0166969	0.00027891	1.50807	0.0837267	1.50452	0.00701062
NewEPI	0.624483	1.50384	0.624446	0.0304103	0.000924788	1.51633	0.16685	1.50302	0.0278396	0.625816	0.021798	0.00047693	1.51049	0.117692	1.50367	0.0138514	0.623905	0.0161033	0.00025965	1.51021	0.0839031	1.50668	0.0070478			0.923577	0.99755	1.06145	1.09843	0.930948	1.0053	495	1	3	1	4	3	3		0.961029	0.998774	1.03027	1.04806	0.964856	1.00265
Quad	0.624483	1.50384	0.62631	0.0311214	0.000971879	1.50929	0.157573	1.49732	0.0248718	0.625555	0.0220708	0.000488269	1.50694	0.110793	1.50089	0.0122838	0.624649	0.0160498	0.000257624	1.5069	0.0819935	1.50352	0.00672304			0.970608	0.891207	1.08668	0.974114	0.923681	0.958979	495	2	1	2	1	1	1		0.985194	0.944037	1.04244	0.986972	0.961083	0.979274
Square	0.624483	1.50384	0.623665	0.0315111	0.000993619	1.52311	0.167663	1.50957	0.0281437	0.624134	0.0226947	0.000515171	1.51122	0.114317	1.50476	0.0130692	0.62438	0.0160912	0.000258937	1.51225	0.0831985	1.50878	0.00694639			0.992318	1.00845	1.14656	1.0364	0.928391	0.990838	495	4	4	3	3	2	2		0.996152	1.00421	1.07077	1.01804	0.963531	0.995409
EPI	0.624483	1.50384	0.623362	0.0313428	0.000983628	1.52054	0.164894	1.50759	0.0272041	0.623335	0.022942	0.000527653	1.51185	0.112417	1.50543	0.0126401	0.623176	0.0161272	0.000261795	1.5144	0.0852943	1.51073	0.00732259			0.98234	0.974779	1.17434	1.00237	0.938636	1.0445	495	3	2	4	2	4	4		0.991131	0.987309	1.08367	1.00118	0.968832	1.02201
			non-varying population 2
	true	true	7							15							30
	mean	rr	mean	stdev	mse	mrr	srr	prr	mse_rr	mean	stdev	mse	mrr	srr	prr	mse_rr	mean	stdev	mse	mrr	srr	prr	mse_rr
Random	0.119081	1.50006	0.119522	0.0216813	0.000470273	1.63626	0.716615	1.48956	0.513647	0.119573	0.0151028	0.000228336	1.56934	0.448759	1.50088	0.201385	0.119365	0.0110136	0.00012138	1.52102	0.267762	1.49276	0.0717498
NewEPI	0.119081	1.50006	0.120137	0.0221869	0.000493374	1.67929	0.737794	1.52545	0.544985	0.118756	0.0146679	0.000215253	1.56156	0.422132	1.49761	0.178201	0.119077	0.0107161	0.000114835	1.51489	0.272842	1.48608	0.0746382			1.04912	1.06101	0.9427	0.884878	0.946077	1.04026	504	3	3	1	2	3	1		1.02427	1.03005	0.970927	0.94068	0.972665	1.01993
Quad	0.119081	1.50006	0.121671	0.0220787	0.000494177	1.63491	0.685691	1.49503	0.470197	0.120419	0.0154567	0.0002407	1.56531	0.451069	1.49705	0.203472	0.118489	0.0105955	0.000112615	1.53445	0.293253	1.50158	0.0859996			1.05083	0.915409	1.05414	1.01036	0.92779	1.1986	504	4	2	4	4	1	3		1.0251	0.95677	1.02672	1.00517	0.963218	1.09481
Square	0.119081	1.50006	0.119135	0.021484	0.000461565	1.67182	0.744315	1.51508	0.55423	0.119623	0.0149505	0.000223811	1.55431	0.42999	1.48564	0.185099	0.119277	0.0108316	0.000117362	1.53862	0.296858	1.50487	0.0881478			0.981483	1.07901	0.980181	0.91913	0.966897	1.22854	504	2	4	3	3	4	4		0.990698	1.03875	0.990041	0.958713	0.983309	1.1084
EPI	0.119081	1.50006	0.118223	0.0213891	0.00045823	1.64443	0.678918	1.50658	0.460972	0.118491	0.0146836	0.000215956	1.55365	0.407654	1.49172	0.166251	0.11777	0.0106265	0.000114641	1.5171	0.281672	1.48503	0.079565			0.97439	0.897449	0.94578	0.825539	0.944483	1.10892	504	1	1	2	1	2	2		0.987112	0.947338	0.972512	0.908592	0.971845	1.05305
			non-varying population 3
	true	true	7							15							30
	mean	rr	mean	stdev	mse	mrr	srr	prr	mse_rr	mean	stdev	mse	mrr	srr	prr	mse_rr	mean	stdev	mse	mrr	srr	prr	mse_rr
Random	0.257287	1.50665	0.257461	0.028005	0.00078431	1.56527	0.400309	1.50626	0.160247	0.256989	0.0198203	0.000392933	1.52654	0.245084	1.50293	0.06008	0.256961	0.0142557	0.000203331	1.52297	0.176322	1.50969	0.0310987
NewEPI	0.257287	1.50665	0.257441	0.0283329	0.000802777	1.56155	0.388086	1.50669	0.150611	0.257224	0.0202928	0.000411802	1.52868	0.265563	1.50028	0.0705643	0.256568	0.0146517	0.000215189	1.52199	0.17917	1.50894	0.0321071			1.02355	0.939864	1.04802	1.17451	1.05832	1.03243	513	1	4	2	4	2	2		1.0117	0.969466	1.02373	1.08375	1.02875	1.01608
Quad	0.257287	1.50665	0.262005	0.0284758	0.000833131	1.579	0.386142	1.52393	0.149404	0.259309	0.021002	0.000445172	1.541	0.258077	1.51418	0.0666604	0.257278	0.014818	0.000219573	1.52886	0.182039	1.51574	0.0332208			1.06225	0.932335	1.13295	1.10953	1.07988	1.06824	513	2	3	4	3	3	3		1.03065	0.965575	1.0644	1.05334	1.03917	1.03356
Square	0.257287	1.50665	0.256341	0.0289761	0.000840509	1.56305	0.361128	1.51454	0.130476	0.257495	0.0203272	0.000413238	1.5266	0.241129	1.50297	0.0581567	0.257157	0.0150584	0.000226772	1.52141	0.169805	1.5097	0.028843			1.07165	0.814214	1.05168	0.967988	1.11529	0.927468	513	3	1	3	1	4	1		1.03521	0.902338	1.02551	0.983864	1.05607	0.963051
EPI	0.257287	1.50665	0.258164	0.02901	0.000842349	1.56532	0.364243	1.51259	0.132708	0.257629	0.0200556	0.000402344	1.53771	0.251577	1.5115	0.0633145	0.256151	0.0145104	0.000211842	1.53433	0.184061	1.52034	0.0340659			1.074	0.828146	1.02395	1.05384	1.04186	1.09541	513	4	2	1	2	1	4		1.03634	0.910025	1.0119	1.02657	1.02071	1.04662

### Sheet: RR=2 (town resample)
	Means of Ratios							Means of Ratios of Sqrts
	Prevalence			RR				Prevalence			RR
	n=7	n=15	n=30	n=7	n=15	n=30		n=7	n=15	n=30	n=7	n=15	n=30
SA	1.53538	2.3493	3.58361	1.305	1.73842	2.22461		1.23402	1.5187	1.78878	1.11739	1.3046	1.4045
Quad	1.81295	2.66195	4.12963	0.910594	0.988112	1.26222		1.29783	1.54124	1.88796	0.943179	0.986803	1.11605
Square	1.04478	1.10405	1.16474	1.00917	0.998637	0.982187		1.02055	1.04812	1.07431	0.999288	0.995102	0.988527
EPI	2.34637	3.80594	5.97623	1.16403	1.62678	2.22379		1.48942	1.87605	2.33114	1.05974	1.25336	1.46719
	Prevalence												RR
	n=7				n=15				n=30				n=7				n=15				n=30
	mean	min	max	stdev	mean	min	max	stdev	mean	min	max	stdev	mean	min	max	stdev	mean	min	max	stdev	mean	min	max	stdev
SA	1.53538	1.01354	2.14775	0.282195	2.3493	1.21414	3.84714	0.630364	3.58361	0	6.14031	1.61864	1.305	0.000560634	3.83381	0.510615	1.73842	0.808567	3.21027	0.516593	2.22461	0	5.93954	1.15646
Quad	1.81295	0.878949	6.31901	1.15477	2.66195	0.954915	11.2831	2.12629	4.12963	1.18604	19.1485	3.65748	0.910594	0.372338	1.96613	0.294979	0.988112	0.39606	1.56621	0.237246	1.26222	0.782276	1.94866	0.297623
Square	1.04478	0.863338	1.47508	0.121574	1.10405	0.883187	1.99652	0.170748	1.16474	0.884322	2.437	0.248905	1.00917	0.521349	1.83069	0.214833	0.998637	0.670413	1.53333	0.187145	0.982187	0.565865	1.36421	0.139753
EPI	2.34637	1.05528	6.99279	1.24904	3.80594	1.22774	13.0775	2.35545	5.97623	1.22903	21.1839	3.94268	1.16403	0.0235027	2.09459	0.384841	1.62678	0.540551	3.78529	0.634174	2.22379	0.98992	4.53524	0.822981
	Frequency of Rank for n=7 (1 is lowest ratio, 4 is highest ratio)
	Prevalence				RR
rank	1	2	3	4	1	2	3	4
SA	0	23	19	8	4	3	17	26
Quad	7	19	24	0	30	15	4	1
Square	43	6	0	1	13	19	10	8
EPI	0	2	7	41	3	13	19	15
	Frequency of Rank for n=15 (1 is lowest ratio, 4 is highest ratio)
	Prevalence				RR
rank	1	2	3	4	1	2	3	4
SA	0	21	18	11	0	0	18	32
Quad	2	27	21	0	25	25	0	0
Square	48	2	0	0	24	20	5	1
EPI	0	0	11	39	1	5	27	17
	Frequency of Rank for n=30 (1 is lowest ratio, 4 is highest ratio)
	Prevalence				RR
rank	1	2	3	4	1	2	3	4
SA	4	19	12	15	5	1	14	30
Quad	1	26	23	0	5	41	4	0
Square	45	5	0	0	40	7	2	1
EPI	0	0	15	35	0	1	30	19
																																	6	10	13	17	20	24
			population 1
	true	true	7							15							30
	mean	rr	mean	stdev	mse	mrr	srr	prr	mse_rr	mean	stdev	mse	mrr	srr	prr	mse_rr	mean	stdev	mse	mrr	srr	prr	mse_rr
Random	0.410568	1.78869	0.40902	0.0378066	0.00143174	1.86542	0.403652	1.80073	0.16308	0.409723	0.0278273	0.000775073	1.82606	0.286604	1.79233	0.0821551	0.409408	0.0217739	0.000475448	1.80051	0.199326	1.78361	0.0397567
NewEPI	0.410568	1.78869	0.411917	0.0444434	0.00197704	1.89095	0.444019	1.81732	0.197973	0.415598	0.0388145	0.00153187	1.84763	0.340274	1.80276	0.115984	0.412279	0.0342473	0.00117581	1.85248	0.296017	1.81874	0.0885291			1.38087	1.21396	1.97642	1.41177	2.47304	2.22677	45	3	3	3	3	3	3		1.1751	1.1018	1.40585	1.18818	1.57259	1.49224
Quad	0.410568	1.78869	0.417392	0.0381362	0.00150094	1.79658	0.37974	1.7389	0.146682	0.4191	0.029896	0.000966566	1.75306	0.268649	1.72083	0.0767773	0.417082	0.0250795	0.000671413	1.73956	0.22145	1.71685	0.0542011			1.04833	0.899446	1.24706	0.93454	1.41217	1.36332	45	2	1	2	1	2	2		1.02388	0.948391	1.11672	0.966716	1.18835	1.16761
Square	0.410568	1.78869	0.409414	0.0386489	0.00149507	1.85947	0.410291	1.79199	0.16835	0.410404	0.0292372	0.000854841	1.82161	0.28224	1.78772	0.0796604	0.410159	0.0218422	0.000477249	1.8049	0.190382	1.7895	0.036246			1.04424	1.03231	1.10292	0.969634	1.00379	0.911695	45	1	2	1	2	1	1		1.02188	1.01603	1.0502	0.9847	1.00189	0.954827
EPI	0.410568	1.78869	0.418281	0.0457674	0.00215415	1.81615	0.490294	1.7222	0.244809	0.41821	0.039448	0.00161454	1.78048	0.382365	1.71824	0.151166	0.417672	0.0356783	0.00132341	1.7647	0.312719	1.7211	0.102362			1.50457	1.50116	2.08309	1.84001	2.78349	2.5747	45	4	4	4	4	4	4		1.22661	1.22522	1.44329	1.35647	1.66838	1.60459
			population 2
	true	true	7							15							30
	mean	rr	mean	stdev	mse	mrr	srr	prr	mse_rr	mean	stdev	mse	mrr	srr	prr	mse_rr	mean	stdev	mse	mrr	srr	prr	mse_rr
Random	0.535514	1.99338	0.533037	0.0378106	0.00143578	2.06132	0.354004	2.01233	0.125678	0.534072	0.0266675	0.000713235	2.02251	0.239943	2	0.0576165	0.533844	0.0204181	0.000419688	1.99562	0.164933	1.98416	0.0272879
NewEPI	0.535514	1.99338	0.535555	0.0446175	0.00199072	2.05573	0.386681	1.99954	0.14956	0.534744	0.0378616	0.00143409	2.02866	0.296691	1.99378	0.0880257	0.535767	0.0350102	0.00122578	2.01633	0.238743	1.99426	0.056999			1.38651	1.19003	2.01069	1.52779	2.92069	2.0888	54	2	4	2	4	2	4		1.1775	1.09088	1.41799	1.23604	1.709	1.44527
Quad	0.535514	1.99338	0.563038	0.0367757	0.00211002	1.91732	0.292366	1.88051	0.0982175	0.56115	0.0279779	0.00143997	1.91888	0.216357	1.89853	0.0558069	0.562321	0.0233968	0.00126603	1.8952	0.163484	1.88329	0.0388468			1.4696	0.781502	2.01892	0.968592	3.01659	1.42359	54	3	1	3	1	3	2		1.21227	0.884026	1.42089	0.984171	1.73683	1.19314
Square	0.535514	1.99338	0.522318	0.037064	0.00154787	1.95891	0.335247	1.91425	0.118652	0.524028	0.0284746	0.000942731	1.9377	0.229772	1.91566	0.0588356	0.523295	0.0201194	0.000554094	1.94391	0.155637	1.93378	0.027775			1.07807	0.944097	1.32177	1.02116	1.32025	1.01785	54	1	2	1	2	1	1		1.0383	0.971646	1.14968	1.01052	1.14902	1.00889
EPI	0.535514	1.99338	0.55995	0.0431576	0.0024597	1.9317	0.336806	1.88434	0.125328	0.559342	0.036874	0.00192747	1.91697	0.255046	1.88893	0.0759583	0.556852	0.0323329	0.00150073	1.9287	0.21507	1.9088	0.0534089			1.71315	0.997216	2.70243	1.31834	3.57582	1.95724	54	4	3	4	3	4	3		1.30887	0.998607	1.64391	1.14819	1.89098	1.39901
			population 3
	true	true	7							15							30
	mean	rr	mean	stdev	mse	mrr	srr	prr	mse_rr	mean	stdev	mse	mrr	srr	prr	mse_rr	mean	stdev	mse	mrr	srr	prr	mse_rr
Random	0.210689	2.02012	0.209159	0.0296852	0.000883552	2.34369	1.28895	1.98314	1.66276	0.210583	0.0218363	0.000476835	2.21105	0.784508	2.04058	0.615871	0.210706	0.0156339	0.000244419	2.09139	0.437692	2.02065	0.191575
NewEPI	0.210689	2.02012	0.211196	0.0315223	0.000993912	2.31641	1.39046	1.93028	1.94145	0.21297	0.0254176	0.000651257	2.18332	0.862517	1.9862	0.745086	0.211592	0.021819	0.000476884	2.07546	0.581016	1.96856	0.340238			1.12491	1.16761	1.36579	1.20981	1.95109	1.77601	63	2	4	2	4	2	4		1.06062	1.08056	1.16867	1.09991	1.39682	1.33267
Quad	0.210689	2.02012	0.227724	0.0291086	0.0011375	2.33361	1.38143	1.97781	1.91014	0.226205	0.0215926	0.000706987	2.07567	0.626919	1.9366	0.400003	0.22739	0.0166566	0.000556366	2.04045	0.464225	1.96008	0.21911			1.28742	1.14878	1.48266	0.649491	2.27628	1.14373	63	3	3	3	1	3	1		1.13464	1.07181	1.21765	0.80591	1.50873	1.06945
Square	0.210689	2.02012	0.213182	0.0285115	0.000819121	2.36869	1.25347	2.00905	1.57131	0.213305	0.0207045	0.00043552	2.19077	0.768906	2.02441	0.591235	0.213943	0.0161127	0.000270208	2.11988	0.479618	2.03892	0.230387			0.927077	0.945001	0.913355	0.959997	1.10551	1.2026	63	1	1	1	3	1	2		0.962848	0.972112	0.955696	0.979794	1.05143	1.09663
EPI	0.210689	2.02012	0.229019	0.0315574	0.00133186	2.30201	1.32466	1.9398	1.76118	0.227168	0.024997	0.000896407	2.15207	0.749597	1.97024	0.564384	0.226734	0.0206064	0.000682066	2.11882	0.546534	2.01388	0.298738			1.50739	1.05919	1.87991	0.916399	2.79056	1.55938	63	4	2	4	2	4	3		1.22776	1.02917	1.3711	0.957287	1.6705	1.24875
			population 4
	true	true	7							15							30
	mean	rr	mean	stdev	mse	mrr	srr	prr	mse_rr	mean	stdev	mse	mrr	srr	prr	mse_rr	mean	stdev	mse	mrr	srr	prr	mse_rr
Random	0.175345	2.11954	0.174085	0.0312702	0.000979413	2.2814	0.864431	2.10383	0.747488	0.174686	0.0219133	0.000480627	2.22073	0.54146	2.13212	0.293337	0.174614	0.0157742	0.00024936	2.15632	0.368905	2.11483	0.136113
NewEPI	0.175345	2.11954	0.178835	0.0388537	0.00152179	2.30951	0.938439	2.10979	0.880763	0.180015	0.0343508	0.00120179	2.27972	0.698486	2.16167	0.489658	0.181233	0.0320372	0.00106105	2.20389	0.577224	2.13111	0.333321			1.55378	1.1783	2.50046	1.66927	4.2551	2.44886	72	2	2	2	4	2	4		1.24651	1.08549	1.58128	1.292	2.06279	1.56488
Quad	0.175345	2.11954	0.208672	0.0333912	0.00222566	2.28768	0.759608	2.13518	0.577249	0.209868	0.0259242	0.0018639	2.2255	0.526082	2.14332	0.277328	0.209972	0.0221745	0.00169074	2.18193	0.393127	2.13587	0.154816			2.27244	0.772252	3.87806	0.945423	6.78032	1.1374	72	3	1	3	1	3	1		1.50746	0.878779	1.96928	0.972329	2.6039	1.06649
Square	0.175345	2.11954	0.178514	0.031297	0.000989545	2.41041	1.00578	2.19362	1.01708	0.178785	0.0235975	0.000568676	2.22366	0.591906	2.12786	0.350422	0.17946	0.0165421	0.000290574	2.19079	0.398484	2.14445	0.15941			1.01034	1.36067	1.1832	1.1946	1.16528	1.17116	72	1	4	1	2	1	2		1.00516	1.16648	1.08775	1.09298	1.07948	1.0822
EPI	0.175345	2.11954	0.210735	0.041839	0.00300295	2.38162	0.965042	2.16532	0.933402	0.210637	0.038282	0.00271104	2.29394	0.666753	2.17054	0.447161	0.209779	0.0358586	0.00247154	2.24894	0.520127	2.17432	0.273533			3.06608	1.24872	5.64063	1.52439	9.91155	2.0096	72	4	3	4	3	4	3		1.75102	1.11746	2.375	1.23466	3.14826	1.4176
			population 5
	true	true	7							15							30
	mean	rr	mean	stdev	mse	mrr	srr	prr	mse_rr	mean	stdev	mse	mrr	srr	prr	mse_rr	mean	stdev	mse	mrr	srr	prr	mse_rr
Random	0.100403	1.98204	0.0999115	0.0240871	0.00058043	2.70255	2.09714	1.99483	4.39816	0.100616	0.0169376	0.000286927	2.47778	1.75079	1.99125	3.06535	0.100199	0.0124668	0.000155463	2.14228	0.875102	1.95212	0.766699
NewEPI	0.100403	1.98204	0.101047	0.0323955	0.00104988	2.74769	2.28383	1.90041	5.22254	0.101926	0.0296783	0.000883121	2.61452	2.14186	1.94017	4.58932	0.102731	0.029172	0.000856425	2.62658	2.13314	2.04165	4.55384			1.8088	1.18744	3.07785	1.49716	5.50888	5.93954	81	3	4	3	4	4	4		1.34492	1.0897	1.75438	1.22358	2.3471	2.43712
Quad	0.100403	1.98204	0.0946145	0.0240742	0.000613074	2.19832	1.6052	1.64057	2.69327	0.0947435	0.0187674	0.000384245	2.1656	1.72762	1.62343	3.11327	0.0950145	0.0164112	0.000298363	1.83426	0.853062	1.59677	0.876148			1.05624	0.612363	1.33917	1.01563	1.9192	1.14275	81	2	1	2	2	2	2		1.02774	0.782536	1.15723	1.00779	1.38535	1.069
Square	0.100403	1.98204	0.0998369	0.0233414	0.000545141	2.58353	2.02731	1.91411	4.1146	0.0999597	0.0173611	0.000301604	2.4771	1.5733	2.01038	2.47608	0.0998913	0.0123328	0.00015236	2.12807	0.810797	1.94171	0.659018			0.939203	0.935528	1.05115	0.807763	0.98004	0.859553	81	1	3	1	1	1	1		0.969125	0.967227	1.02526	0.898756	0.98997	0.927121
EPI	0.100403	1.98204	0.0946961	0.0333001	0.00114147	2.26745	1.81506	1.62052	3.42514	0.0945509	0.0297012	0.000916408	2.32259	1.99908	1.61668	4.12981	0.0945429	0.0274988	0.000790525	2.17755	1.73912	1.6409	3.14091			1.96659	0.778767	3.19387	1.34726	5.08498	4.09667	81	4	2	4	3	3	3		1.40235	0.882477	1.78714	1.16071	2.25499	2.02402
			population 6
	true	true	7							15							30
	mean	rr	mean	stdev	mse	mrr	srr	prr	mse_rr	mean	stdev	mse	mrr	srr	prr	mse_rr	mean	stdev	mse	mrr	srr	prr	mse_rr
Random	0.336396	2.20136	0.33748	0.0376067	0.00141544	2.31888	0.625602	2.21031	0.391458	0.336776	0.0283513	0.000803941	2.22901	0.370605	2.18461	0.137629	0.33466	0.0210238	0.000445014	2.23467	0.272271	2.20979	0.0742026
NewEPI	0.336396	2.20136	0.33582	0.0522139	0.00272662	2.35366	0.701962	2.20656	0.492778	0.335601	0.0485248	0.00235529	2.2582	0.592497	2.15221	0.353468	0.334142	0.0445273	0.00198776	2.28022	0.50405	2.19991	0.254069			1.92634	1.25883	2.92968	2.56828	4.46674	3.42399	90	4	3	4	4	4	4		1.38793	1.12197	1.71163	1.60258	2.11347	1.8504
Quad	0.336396	2.20136	0.337678	0.0394892	0.00156104	2.14877	0.545582	2.04873	0.320956	0.340255	0.0316908	0.0010192	2.11917	0.385636	2.06746	0.166644	0.339154	0.0274909	0.000763356	2.0915	0.295472	2.05886	0.10761			1.10287	0.819898	1.26775	1.21083	1.71535	1.45022	90	1	1	1	1	2	2		1.05017	0.905482	1.12595	1.10038	1.30972	1.20425
Square	0.336396	2.20136	0.316672	0.0379792	0.00183146	2.34785	0.658568	2.22927	0.434491	0.317281	0.0271581	0.00110295	2.2927	0.422857	2.23706	0.180083	0.318315	0.0197142	0.000715572	2.25344	0.281113	2.22646	0.0796545			1.29391	1.10993	1.37192	1.30847	1.60798	1.07347	90	2	2	2	2	1	1		1.1375	1.05353	1.17129	1.14388	1.26806	1.03609
EPI	0.336396	2.20136	0.340407	0.0516907	0.00268802	2.18636	0.776816	2.04613	0.627539	0.338525	0.0476208	0.00227227	2.16582	0.55545	2.06652	0.326707	0.336748	0.0444788	0.00197849	2.16392	0.456436	2.09237	0.220213			1.89907	1.60308	2.82642	2.37383	4.4459	2.96772	90	3	4	3	3	3	3		1.37807	1.26613	1.6812	1.54072	2.10853	1.72271
			population 7
	true	true	7							15							30
	mean	rr	mean	stdev	mse	mrr	srr	prr	mse_rr	mean	stdev	mse	mrr	srr	prr	mse_rr	mean	stdev	mse	mrr	srr	prr	mse_rr
Random	0.0621542	1.73259	0.0620609	0.0174767	0.000305444	2.00972	1.2634	1.88488	1.61937	0.0626936	0.011947	0.000143022	2.3905	1.66217	1.78701	2.76577	0.0623922	0.00908901	8.26667e-05	2.18988	1.46199	1.74648	2.13761
NewEPI	0.0621542	1.73259	0.0629541	0.0175767	0.00030958	1.89159	1.1914	1.7067	1.4201	0.0625488	0.0141675	0.000200874	2.27397	1.66994	1.65231	2.79514	0.06281	0.0114224	0.000130901	2.32841	1.77544	1.71289	3.15258			1.01354	0.876948	1.4045	1.01062	1.58348	1.47481	99	3	3	3	3	3	4		1.00675	0.936455	1.18512	1.0053	1.25836	1.21442
Quad	0.0621542	1.73259	0.0617815	0.0163808	0.000268469	1.66167	1.12553	1.40736	1.37259	0.0610683	0.0126598	0.00016145	2.07633	1.55321	1.5084	2.46272	0.0619578	0.00989989	9.80463e-05	1.88592	1.27401	1.51101	1.6722			0.878949	0.847608	1.12885	0.890429	1.18604	0.782276	99	1	1	2	1	2	1		0.937523	0.920656	1.06247	0.943625	1.08906	0.884464
Square	0.0621542	1.73259	0.0608801	0.0168575	0.000285799	1.93693	1.20572	1.69775	1.45497	0.0606812	0.0119527	0.000145037	2.34044	1.69738	1.72161	2.88122	0.0617407	0.00854009	7.3104e-05	2.16032	1.47982	1.70695	2.19052			0.935683	0.898481	1.01409	1.04174	0.884322	1.02476	99	2	4	1	4	1	3		0.967307	0.947882	1.00702	1.02066	0.940384	1.0123
EPI	0.0621542	1.73259	0.0625081	0.0190336	0.000362403	1.67758	1.13054	1.42354	1.37363	0.0611913	0.0144665	0.000210207	2.03032	1.58533	1.42462	2.60812	0.0610353	0.0117007	0.000138158	1.91425	1.4261	1.44571	2.11606			1.18648	0.84825	1.46975	0.942998	1.67127	0.98992	99	4	2	4	2	4	2		1.08926	0.921005	1.21233	0.971081	1.29278	0.994947
			population 8
	true	true	7							15							30
	mean	rr	mean	stdev	mse	mrr	srr	prr	mse_rr	mean	stdev	mse	mrr	srr	prr	mse_rr	mean	stdev	mse	mrr	srr	prr	mse_rr
Random	0.359348	1.98669	0.359486	0.0376439	0.00141708	2.16867	0.844601	1.95955	0.714087	0.358336	0.0256583	0.000659372	2.10349	0.538844	1.99483	0.290419	0.357653	0.0193339	0.000376673	2.08285	0.376564	2.02187	0.143038
NewEPI	0.359348	1.98669	0.36325	0.0522869	0.00274915	2.28223	1.12852	1.97485	1.2737	0.359623	0.0503649	0.0025367	2.13889	0.809974	1.94947	0.657443	0.363412	0.0461738	0.00214854	2.16142	0.657624	2.01866	0.433491			1.94	1.78367	3.84714	2.26377	5.70399	3.0306	108	4	3	4	3	4	4		1.39284	1.33554	1.96141	1.50458	2.3883	1.74086
Quad	0.359348	1.98669	0.376583	0.0416184	0.00202914	2.10463	0.93532	1.85653	0.891765	0.372866	0.0328466	0.00126164	1.97721	0.555247	1.85814	0.324824	0.371242	0.0275337	0.000899572	1.91157	0.40693	1.83805	0.187686			1.43191	1.24882	1.91339	1.11847	2.38821	1.31214	108	2	1	2	2	2	2		1.19663	1.11751	1.38325	1.05758	1.54538	1.14549
Square	0.359348	1.98669	0.352897	0.036901	0.0014033	2.20984	0.989006	1.95704	0.979012	0.353461	0.0261058	0.000716169	2.07195	0.521779	1.9676	0.272618	0.355008	0.0201881	0.000426395	2.01902	0.352348	1.9636	0.124682			0.990274	1.371	1.08614	0.938705	1.132	0.871672	108	1	2	1	1	1	1		0.995125	1.1709	1.04218	0.968868	1.06396	0.933634
EPI	0.359348	1.98669	0.370808	0.0509395	0.00272616	2.1597	1.16477	1.83257	1.38044	0.369675	0.0449619	0.00212822	2.08481	1.04094	1.86113	1.09932	0.368306	0.0419491	0.00183997	2.01421	0.594823	1.88254	0.364662			1.92379	1.93316	3.22764	3.78529	4.88481	2.5494	108	3	4	3	4	3	3		1.38701	1.39038	1.79656	1.94558	2.21016	1.59668
			population 9
	true	true	7							15							30
	mean	rr	mean	stdev	mse	mrr	srr	prr	mse_rr	mean	stdev	mse	mrr	srr	prr	mse_rr	mean	stdev	mse	mrr	srr	prr	mse_rr
Random	0.101334	2.21233	0.10138	0.021066	0.000443778	2.70166	1.69264	2.17049	2.86678	0.100744	0.0151492	0.000229846	2.9966	2.23499	2.20106	4.99531	0.101653	0.0113681	0.000129335	2.66738	1.54471	2.24801	2.3874
NewEPI	0.101334	2.21233	0.101253	0.022992	0.000528638	3.00016	1.97928	2.37897	3.94532	0.102327	0.0188461	0.000356161	3.09511	2.58002	2.13334	6.66274	0.102419	0.0163438	0.000268297	2.82059	2.06417	2.19076	4.26126			1.19122	1.37622	1.54956	1.3338	2.07443	1.7849	117	3	4	3	4	3	4		1.09143	1.17312	1.24481	1.1549	1.44029	1.336
Quad	0.101334	2.21233	0.0932754	0.0197985	0.000456922	2.27059	1.59172	1.80998	2.69546	0.0934176	0.0156792	0.000308507	2.45616	1.83134	1.82245	3.50581	0.0938497	0.0117609	0.000194333	2.17128	1.35385	1.78778	2.01315			1.02962	0.940239	1.34223	0.701821	1.50255	0.84324	117	1	2	2	2	2	1		1.0147	0.969659	1.15855	0.837748	1.22579	0.918281
Square	0.101334	2.21233	0.0957701	0.0209116	0.000468252	2.74516	1.89189	2.1566	3.58235	0.0961956	0.0155388	0.000267857	2.7863	1.90179	2.10222	3.62893	0.0954138	0.0106449	0.000148363	2.57489	1.46753	2.13922	2.15899			1.05515	1.24961	1.16538	0.726468	1.14712	0.904326	117	2	3	1	3	1	2		1.0272	1.11786	1.07953	0.852331	1.07103	0.95096
EPI	0.101334	2.21233	0.092761	0.0235794	0.000629484	2.26337	1.53207	1.76887	2.5439	0.0925202	0.0191656	0.000445003	2.44958	1.78114	1.74185	3.39381	0.0925144	0.0159447	0.000332019	2.3711	1.74268	1.77356	3.22945			1.41847	0.88737	1.93609	0.6794	2.56712	1.35271	117	4	1	4	1	4	3		1.19099	0.942003	1.39143	0.824257	1.60222	1.16306
			population 10
	true	true	7							15							30
	mean	rr	mean	stdev	mse	mrr	srr	prr	mse_rr	mean	stdev	mse	mrr	srr	prr	mse_rr	mean	stdev	mse	mrr	srr	prr	mse_rr
Random	0.223905	1.95593	0.223313	0.0348176	0.00121262	2.49045	1.64089	1.97661	2.69295	0.224454	0.0261042	0.000681731	2.28969	1.08849	1.98394	1.1856	0.222446	0.0181389	0.000331148	2.08785	0.562195	1.96919	0.316239
NewEPI	0.223905	1.95593	0.222182	0.0449096	0.00201984	2.45958	1.77979	1.91996	3.16895	0.22275	0.0386016	0.00149142	2.30048	1.40299	1.95481	1.96838	0.223532	0.0364869	0.00133143	2.10789	0.848179	1.91951	0.720734			1.66569	1.17676	2.18769	1.66025	4.02066	2.27908	126	3	3	3	3	3	4		1.29062	1.08478	1.47909	1.28851	2.00516	1.50966
Quad	0.223905	1.95593	0.220962	0.0368221	0.00136453	2.10473	1.29225	1.70239	1.73419	0.217647	0.0293777	0.000902212	1.94371	0.994346	1.68598	1.0616	0.220973	0.0243773	0.000602849	1.90068	0.664737	1.74263	0.487372			1.12528	0.643976	1.32341	0.895413	1.82048	1.54115	126	2	1	2	2	2	2		1.06079	0.802481	1.1504	0.946263	1.34925	1.24143
Square	0.223905	1.95593	0.224198	0.0359349	0.0012914	2.4955	1.8467	1.89418	3.41411	0.220095	0.0265309	0.000718405	2.16132	0.913326	1.90738	0.836521	0.221835	0.0190549	0.000367374	2.04099	0.587088	1.91877	0.346053			1.06497	1.2678	1.0538	0.705571	1.10939	1.09428	126	1	4	1	1	1	1		1.03198	1.12597	1.02655	0.839983	1.05328	1.04608
EPI	0.223905	1.95593	0.222276	0.0487886	0.00238298	2.18331	1.6627	1.63926	2.86485	0.221182	0.0442624	0.00196657	2.04855	1.48551	1.65391	2.29796	0.221066	0.0401325	0.00161868	1.90568	0.802746	1.70236	0.708699			1.96516	1.06383	2.88468	1.93823	4.88808	2.24102	126	4	2	4	4	4	3		1.40184	1.03142	1.69843	1.3922	2.2109	1.497
			population 11
	true	true	7							15							30
	mean	rr	mean	stdev	mse	mrr	srr	prr	mse_rr	mean	stdev	mse	mrr	srr	prr	mse_rr	mean	stdev	mse	mrr	srr	prr	mse_rr
Random	0.448301	1.87597	0.447813	0.0479597	0.00230037	2.19806	1.32237	1.87188	1.74868	0.447856	0.0338522	0.00114617	2.02135	0.641795	1.88011	0.411918	0.445808	0.0264415	0.000705368	1.98055	0.466193	1.9048	0.218167
NewEPI	0.448301	1.87597	0.448496	0.0583085	0.00339992	2.15941	1.27495	1.84733	1.62632	0.44512	0.0529044	0.00280899	2.09112	0.940547	1.8941	0.884957	0.447622	0.0528536	0.00279396	1.97383	0.588878	1.85797	0.347101			1.47799	0.930026	2.45077	2.14838	3.961	1.59099	135	2	3	2	4	2	3		1.21573	0.964379	1.56549	1.46574	1.99023	1.26134
Quad	0.448301	1.87597	0.537494	0.0459052	0.0100627	2.22847	1.12377	1.96155	1.27018	0.537158	0.0370841	0.0092708	2.14547	0.64135	2.01628	0.431017	0.535841	0.0334214	0.00878024	2.10096	0.487251	2.00831	0.254927			4.37437	0.726367	8.0885	1.04637	12.4477	1.1685	135	3	1	3	2	3	2		2.0915	0.852272	2.84403	1.02292	3.52814	1.08097
Square	0.448301	1.87597	0.446649	0.0456939	0.00209066	2.16843	1.17728	1.87391	1.38599	0.445151	0.034129	0.00117471	1.99539	0.602272	1.86409	0.362873	0.44505	0.0264341	0.000709331	1.95304	0.402724	1.88449	0.162259			0.908837	0.792594	1.0249	0.880934	1.00562	0.743738	135	1	2	1	1	1	1		0.953329	0.890277	1.01237	0.938581	1.00281	0.862403
EPI	0.448301	1.87597	0.535674	0.0606613	0.0113138	2.33371	1.42165	1.96572	2.02914	0.534357	0.0575549	0.0107182	2.17285	0.895395	1.95753	0.808384	0.532422	0.0555124	0.010158	2.12062	0.714298	1.9796	0.520961			4.91827	1.16039	9.35132	1.96249	14.401	2.3879	135	4	4	4	3	4	4		2.21772	1.07721	3.05799	1.40089	3.79486	1.54528
			population 12
	true	true	7							15							30
	mean	rr	mean	stdev	mse	mrr	srr	prr	mse_rr	mean	stdev	mse	mrr	srr	prr	mse_rr	mean	stdev	mse	mrr	srr	prr	mse_rr
Random	0.354803	2.16391	0.354206	0.0338487	0.00114609	2.33459	0.959645	2.15217	0.921056	0.353909	0.0246673	0.000609275	2.25123	0.524405	2.15855	0.275029	0.354785	0.0179014	0.00032046	2.23459	0.348744	2.18876	0.12224
NewEPI	0.354803	2.16391	0.355641	0.0365998	0.00134025	2.27695	0.734431	2.11545	0.541737	0.355991	0.0311229	0.000970046	2.22711	0.528375	2.13724	0.279891	0.355202	0.0274714	0.000754837	2.18127	0.375727	2.13458	0.142031			1.16941	0.58817	1.59213	1.01768	2.35548	1.1619	144	2	1	3	4	3	4		1.08139	0.766922	1.2618	1.0088	1.53476	1.07792
Quad	0.354803	2.16391	0.372413	0.0326971	0.00137921	2.28905	0.738491	2.11868	0.547415	0.371917	0.0251928	0.000927566	2.16419	0.485012	2.07801	0.242615	0.371314	0.0201893	0.000680221	2.15743	0.323926	2.11611	0.107213			1.20341	0.594334	1.52241	0.882144	2.12264	0.87707	144	3	2	2	1	2	1		1.097	0.77093	1.23386	0.939225	1.45693	0.93652
Square	0.354803	2.16391	0.365953	0.0327394	0.00119619	2.40516	0.837743	2.21283	0.704207	0.367088	0.024303	0.000741557	2.32451	0.498829	2.23635	0.254078	0.364195	0.019242	0.000458464	2.25247	0.347444	2.20791	0.122653			1.04371	0.764564	1.21711	0.923821	1.43064	1.00338	144	1	4	1	2	1	2		1.02162	0.874393	1.10323	0.961156	1.19609	1.00169
EPI	0.354803	2.16391	0.370025	0.0361242	0.00153667	2.29849	0.795611	2.12143	0.634801	0.370806	0.0293683	0.00111859	2.1991	0.504185	2.11322	0.256772	0.369804	0.0250768	0.000853876	2.16291	0.351917	2.12078	0.125706			1.34079	0.68921	1.83594	0.933617	2.66453	1.02835	144	4	3	4	3	4	3		1.15792	0.830187	1.35497	0.966238	1.63234	1.01408
			population 13
	true	true	7							15							30
	mean	rr	mean	stdev	mse	mrr	srr	prr	mse_rr	mean	stdev	mse	mrr	srr	prr	mse_rr	mean	stdev	mse	mrr	srr	prr	mse_rr
Random	0.45164	2.05045	0.448455	0.0378902	0.00144581	2.28843	0.888737	2.09193	0.791574	0.45039	0.0281481	0.000793878	2.14483	0.480518	2.06234	0.231039	0.448835	0.022673	0.000521933	2.10058	0.338477	2.05818	0.114626
NewEPI	0.45164	2.05045	0.450795	0.0426805	0.00182234	2.25805	0.950569	2.02605	0.904177	0.452737	0.0373555	0.00139664	2.14647	0.636469	2.03277	0.405405	0.453054	0.034043	0.00116093	2.09566	0.461689	2.02092	0.214029			1.26043	1.14225	1.75926	1.75471	2.22428	1.86718	153	2	4	2	4	2	4		1.12269	1.06876	1.32637	1.32465	1.4914	1.36645
Quad	0.45164	2.05045	0.47741	0.0387135	0.00216283	2.22987	0.795136	2.03701	0.632422	0.47755	0.0287794	0.00149958	2.11046	0.471899	2.03233	0.223017	0.478438	0.023642	0.00127708	2.05055	0.334377	2.00847	0.11357			1.49593	0.798942	1.88893	0.965279	2.44682	0.990786	153	3	2	3	1	3	2		1.22308	0.893836	1.37438	0.982486	1.56423	0.995382
Square	0.45164	2.05045	0.451887	0.0365675	0.00133724	2.25993	0.756558	2.08917	0.573879	0.451912	0.0284549	0.000809755	2.15179	0.51835	2.06011	0.26878	0.451995	0.0224397	0.000503666	2.09435	0.331337	2.05554	0.10981			0.924908	0.724985	1.02	1.16335	0.965002	0.957982	153	1	1	1	2	1	1		0.961722	0.85146	1.00995	1.07859	0.982345	0.978766
EPI	0.45164	2.05045	0.475977	0.0420589	0.00236124	2.26497	0.881112	2.03466	0.776608	0.477925	0.0362847	0.00200748	2.13575	0.549648	2.03114	0.302486	0.477825	0.0320011	0.00170972	2.11766	0.450258	2.05102	0.202733			1.63316	0.981093	2.5287	1.30924	3.27576	1.76864	153	4	3	4	3	4	3		1.27795	0.990501	1.59019	1.14422	1.8099	1.3299
			population 14
	true	true	7							15							30
	mean	rr	mean	stdev	mse	mrr	srr	prr	mse_rr	mean	stdev	mse	mrr	srr	prr	mse_rr	mean	stdev	mse	mrr	srr	prr	mse_rr
Random	0.0716658	2.30461	0.0717587	0.0198285	0.000393178	2.64008	1.71057	2.27025	2.92723	0.0711637	0.0140882	0.000198729	2.46311	0.922311	2.29678	0.850719	0.0714868	0.0104296	0.000108809	2.39426	0.668444	2.30414	0.446818
NewEPI	0.0716658	2.30461	0.0731269	0.0265665	0.000707914	2.69526	2.11819	2.23892	4.49104	0.0720696	0.0222009	0.000493043	2.54236	1.65248	2.28607	2.73103	0.0716933	0.0203646	0.000414718	2.46626	0.959146	2.32905	0.920558			1.80049	1.53423	2.48098	3.21027	3.81144	2.06026	162	2	4	2	4	2	4		1.34182	1.23864	1.57511	1.79172	1.95229	1.43536
Quad	0.0716658	2.30461	0.0931622	0.0237912	0.00102812	2.79889	1.68493	2.4466	2.85915	0.0926541	0.0184366	0.000780417	2.59005	0.852209	2.44209	0.745161	0.0930146	0.0154175	0.000693471	2.51511	0.671073	2.4258	0.465026			2.61489	0.976742	3.92703	0.875919	6.37331	1.04075	162	3	1	3	1	3	2		1.61706	0.988303	1.98167	0.935906	2.52454	1.02017
Square	0.0716658	2.30461	0.0761043	0.0200441	0.000421466	2.68411	1.79477	2.27201	3.22226	0.0761274	0.0146002	0.000233072	2.59756	1.00153	2.40615	1.01337	0.0767795	0.0103277	0.000132811	2.43789	0.617652	2.35563	0.384097			1.07195	1.10079	1.17281	1.1912	1.2206	0.859628	162	1	2	1	2	1	1		1.03535	1.04918	1.08296	1.09142	1.10481	0.927161
EPI	0.0716658	2.30461	0.0915521	0.0292222	0.0012494	2.93363	2.07787	2.49011	4.35195	0.0917168	0.0262762	0.00109248	2.70251	1.17443	2.47664	1.40888	0.0909872	0.0243631	0.000966877	2.58631	0.891188	2.4619	0.818956			3.1777	1.48671	5.49733	1.65611	8.88604	1.83286	162	4	3	4	3	4	3		1.78261	1.21931	2.34464	1.2869	2.98095	1.35383
			population 15
	true	true	7							15							30
	mean	rr	mean	stdev	mse	mrr	srr	prr	mse_rr	mean	stdev	mse	mrr	srr	prr	mse_rr	mean	stdev	mse	mrr	srr	prr	mse_rr
Random	0.122691	2.23043	0.121494	0.023265	0.000542693	2.89329	2.04501	2.25873	4.18287	0.12248	0.0163337	0.000266834	2.53437	1.19171	2.244	1.42036	0.122596	0.011772	0.000138589	2.35551	0.618699	2.24041	0.382888
NewEPI	0.122691	2.23043	0.122138	0.0279875	0.000783606	2.82972	2.07248	2.17027	4.29879	0.12316	0.0235369	0.000554205	2.59497	1.58059	2.18776	2.50009	0.0940919	-nan	0.000817908	3.15273	0	3.15273	0.850637			1.44392	1.02771	2.07697	1.76018	5.90169	2.22163	171	4	4	4	3	4	4		1.20163	1.01376	1.44117	1.32672	2.42934	1.49051
Quad	0.122691	2.23043	0.121616	0.0229552	0.000528097	2.78349	1.94903	2.17247	3.80208	0.120883	0.0168244	0.000286329	2.4528	1.28968	2.14671	1.67028	0.121571	0.013526	0.000184207	2.27251	0.658477	2.13518	0.442665			0.973104	0.908964	1.07306	1.17596	1.32916	1.15612	171	1	1	2	1	2	2		0.98646	0.953396	1.03589	1.08442	1.15289	1.07523
Square	0.122691	2.23043	0.122542	0.0235173	0.000553085	2.90111	1.95717	2.28821	3.83385	0.121998	0.0158361	0.000251262	2.59881	1.41864	2.25939	2.01338	0.122692	0.0113112	0.000127943	2.34219	0.650859	2.21593	0.423828			1.01915	0.916561	0.941642	1.41752	0.923185	1.10692	171	2	2	1	2	1	1		1.00953	0.957372	0.970382	1.19059	0.960825	1.0521
EPI	0.122691	2.23043	0.121835	0.0261068	0.000682298	2.70686	1.99437	2.08736	3.99798	0.12181	0.0217077	0.000472	2.53085	1.58624	2.12661	2.52694	0.1226	0.0182555	0.000333271	2.4112	0.89866	2.19568	0.808797			1.25724	0.955799	1.76889	1.77909	2.40475	2.11236	171	3	3	3	4	3	3		1.12127	0.97765	1.33	1.33382	1.55073	1.4534
			population 16
	true	true	7							15							30
	mean	rr	mean	stdev	mse	mrr	srr	prr	mse_rr	mean	stdev	mse	mrr	srr	prr	mse_rr	mean	stdev	mse	mrr	srr	prr	mse_rr
Random	0.365916	1.79857	0.365609	0.035003	0.0012253	1.9595	0.601985	1.83179	0.36349	0.364893	0.0259633	0.000675139	1.85884	0.374897	1.80358	0.140573	0.365938	0.0186513	0.000347871	1.83057	0.241962	1.80606	0.0586017
NewEPI	0.365916	1.79857	0.361028	0.0490731	0.00243206	1.93256	0.758546	1.78207	0.575664	0.363735	0.0455161	0.00207647	1.85524	0.48546	1.77389	0.236281	0.361868	0.0418176	0.0017651	1.8327	0.392442	1.77714	0.15447			1.98486	1.58372	3.07562	1.68084	5.074	2.63593	180	3	4	3	3	3	3		1.40885	1.25846	1.75374	1.29647	2.25255	1.62355
Quad	0.365916	1.79857	0.387412	0.0393199	0.00200813	1.90857	0.565586	1.79288	0.31992	0.389025	0.0312591	0.00151116	1.84084	0.399573	1.77743	0.160105	0.387451	0.0270015	0.00119284	1.81135	0.302886	1.7751	0.0922908			1.63888	0.880135	2.23829	1.13895	3.42896	1.57488	180	2	2	2	2	2	2		1.28019	0.938155	1.49609	1.06722	1.85175	1.25494
Square	0.365916	1.79857	0.368988	0.0391086	0.00153892	1.93532	0.553718	1.82505	0.307305	0.370556	0.0256181	0.000677817	1.87796	0.377749	1.82106	0.1432	0.370159	0.0200499	0.000420001	1.84251	0.255145	1.81789	0.0654722			1.25595	0.84543	1.00397	1.01869	1.20735	1.11724	180	1	1	1	1	1	1		1.12069	0.919472	1.00198	1.0093	1.09879	1.057
EPI	0.365916	1.79857	0.388949	0.0530324	0.00334295	1.9105	0.722632	1.74553	0.52501	0.388461	0.0476045	0.00277447	1.8576	0.527618	1.76104	0.279789	0.386273	0.0431212	0.00227385	1.85763	0.404911	1.80311	0.163974			2.72826	1.44436	4.10947	1.99035	6.53646	2.7981	180	4	3	4	4	4	4		1.65175	1.20182	2.02718	1.4108	2.55665	1.67275
			population 17
	true	true	7							15							30
	mean	rr	mean	stdev	mse	mrr	srr	prr	mse_rr	mean	stdev	mse	mrr	srr	prr	mse_rr	mean	stdev	mse	mrr	srr	prr	mse_rr
Random	0.362112	2.12661	0.363098	0.0340772	0.00116223	2.42628	1.19156	2.10438	1.42031	0.360054	0.0244628	0.000602664	2.29622	0.732217	2.14046	0.536334	0.360894	0.0176664	0.000313585	2.20359	0.465489	2.12539	0.216681
NewEPI	0.362112	2.12661	0.361748	0.0428435	0.0018357	2.54565	1.47071	2.14223	2.16323	0.360031	0.0352418	0.00124631	2.30545	0.857747	2.11014	0.736001	0.362502	0.0375621	0.00141106	2.15589	0.73584	2.00279	0.556792			1.57946	1.52307	2.06801	1.37228	4.49978	2.56963	189	3	1	3	4	4	4		1.25677	1.23413	1.43806	1.17144	2.12127	1.60301
Quad	0.362112	2.12661	0.384661	0.0356803	0.00178154	2.63237	1.67014	2.18266	2.79251	0.384922	0.0260981	0.00120141	2.31658	0.666284	2.17279	0.446067	0.384815	0.020747	0.000945864	2.20969	0.45188	2.13096	0.204214			1.53287	1.96613	1.99349	0.831697	3.01629	0.942464	189	2	4	2	1	2	2		1.23809	1.40219	1.41191	0.911974	1.73675	0.970806
Square	0.362112	2.12661	0.375045	0.0342146	0.0013379	2.68425	1.60655	2.26496	2.60014	0.374952	0.0251783	0.000798812	2.34591	0.673498	2.19447	0.458205	0.37493	0.0177857	0.000480632	2.26349	0.443935	2.18974	0.201064			1.15115	1.83069	1.32547	0.854328	1.5327	0.927923	189	1	2	1	2	1	1		1.07292	1.35303	1.15129	0.924298	1.23802	0.963287
EPI	0.362112	2.12661	0.384886	0.0410229	0.00220153	2.53148	1.64503	2.11819	2.70619	0.385213	0.0336583	0.00166654	2.31788	0.816557	2.13624	0.666858	0.38507	0.0289019	0.00136239	2.26164	0.539275	2.15878	0.291852			1.89424	1.90536	2.76529	1.24336	4.34456	1.34692	189	4	3	4	3	3	3		1.37631	1.38035	1.66291	1.11506	2.08436	1.16057
			population 18
	true	true	7							15							30
	mean	rr	mean	stdev	mse	mrr	srr	prr	mse_rr	mean	stdev	mse	mrr	srr	prr	mse_rr	mean	stdev	mse	mrr	srr	prr	mse_rr
Random	0.144592	2.06547	0.144518	0.0302429	0.000914638	2.64017	1.87322	2.03157	3.5101	0.145144	0.0205967	0.000424529	2.49384	1.5288	2.08363	2.33756	0.144823	0.0157543	0.000248251	2.23486	0.718866	2.07209	0.516812
NewEPI	0.144592	2.06547	0.148433	0.0363057	0.00133286	2.82106	2.13599	2.10194	4.56378	0.148437	0.0300086	0.0009153	2.50119	1.53223	2.07389	2.3478	0.145579	0.02878	0.000829263	2.26378	0.986478	2.03956	0.97381			1.45725	1.30019	2.15604	1.00438	3.34042	1.88426	198	2	3	2	3	2	3		1.20717	1.14026	1.46835	1.00219	1.82768	1.37268
Quad	0.144592	2.06547	0.178327	0.0334561	0.00225736	2.68637	1.96457	2.09933	3.86068	0.177396	0.0246626	0.00168435	2.39314	1.30449	2.08323	1.70201	0.177471	0.0213854	0.00153836	2.29254	0.846658	2.10992	0.718806			2.46804	1.09988	3.96757	0.728114	6.1968	1.39084	198	3	2	3	2	3	2		1.571	1.04875	1.99188	0.853296	2.48934	1.17934
Square	0.144592	2.06547	0.147032	0.0299073	0.0009004	2.7019	1.90315	2.10642	3.62366	0.146152	0.021416	0.000461079	2.40584	1.25185	2.06619	1.56713	0.146185	0.0152461	0.000234981	2.23741	0.839654	2.07032	0.705042			0.984433	1.03235	1.0861	0.670413	0.946546	1.36421	198	1	1	1	1	1	1		0.992186	1.01605	1.04216	0.818787	0.972906	1.168
EPI	0.144592	2.06547	0.1795	0.0394437	0.00277437	2.75103	2.15285	2.04745	4.63509	0.178833	0.0361305	0.00247786	2.64239	2.24574	2.0728	5.0434	0.178027	0.0336854	0.00225261	2.38778	1.10654	2.09049	1.22506			3.0333	1.3205	5.83673	2.15755	9.07389	2.37041	198	4	4	4	4	4	4		1.74164	1.14913	2.41593	1.46886	3.01229	1.53961
			population 19
	true	true	7							15							30
	mean	rr	mean	stdev	mse	mrr	srr	prr	mse_rr	mean	stdev	mse	mrr	srr	prr	mse_rr	mean	stdev	mse	mrr	srr	prr	mse_rr
Random	0.437709	2.21406	0.436101	0.0363472	0.0013237	2.39978	0.7404	2.2327	0.54854	0.436231	0.0255395	0.00065445	2.26416	0.48784	2.18632	0.238757	0.436451	0.018608	0.00034784	2.23085	0.327216	2.18889	0.107704
NewEPI	0.437709	2.21406	0.430906	0.0418122	0.00179454	2.42539	1.11077	2.20083	1.23399	0.432194	0.035878	0.00131765	2.28179	0.545453	2.18772	0.298213	0.434917	0.0341766	0.00117584	2.24445	0.407959	2.1921	0.166913			1.3557	2.24958	2.01336	1.24902	3.38039	1.54974	207	4	4	4	4	4	4		1.16434	1.49986	1.41893	1.1176	1.83858	1.24488
Quad	0.437709	2.21406	0.428205	0.0350364	0.00131788	2.22234	0.768803	2.05661	0.615849	0.427411	0.0265211	0.000809417	2.12915	0.44856	2.05163	0.22759	0.429159	0.0207583	0.000504009	2.11047	0.327713	2.06584	0.129365			0.995596	1.12271	1.23679	0.953225	1.44897	1.20112	207	1	1	2	2	2	2		0.997796	1.05958	1.11211	0.976333	1.20373	1.09596
Square	0.437709	2.21406	0.427856	0.036377	0.00142037	2.3722	0.81171	2.18531	0.6597	0.429009	0.026718	0.000789542	2.24072	0.453241	2.16446	0.207888	0.428694	0.0187089	0.000431293	2.21154	0.321324	2.17139	0.10507			1.07302	1.20265	1.20642	0.870706	1.23992	0.975544	207	2	2	1	1	1	1		1.03587	1.09665	1.09837	0.933116	1.11352	0.987696
EPI	0.437709	2.21406	0.429614	0.0410816	0.00175323	2.22871	0.813556	2.04009	0.692139	0.4293	0.0334581	0.00119016	2.15246	0.517895	2.05882	0.292315	0.427247	0.0298032	0.000997684	2.13449	0.384217	2.08129	0.165251			1.32449	1.26178	1.81856	1.22432	2.86823	1.53431	207	3	3	3	3	3	3		1.15086	1.12329	1.34854	1.10649	1.69358	1.23867
			population 20
	true	true	7							15							30
	mean	rr	mean	stdev	mse	mrr	srr	prr	mse_rr	mean	stdev	mse	mrr	srr	prr	mse_rr	mean	stdev	mse	mrr	srr	prr	mse_rr
Random	0.507774	2.21207	0.505164	0.0421045	0.0017796	2.33776	0.612871	2.21657	0.375631	0.507701	0.0294811	0.00086914	2.27331	0.377111	2.22032	0.142281	0.505229	0.0227817	0.000525483	2.23588	0.276332	2.20673	0.0763879
NewEPI	0.507774	2.21207	0.509436	0.0509657	0.00260026	2.32523	0.64113	2.19722	0.411268	0.509919	0.0461808	0.00213727	2.25738	0.479392	2.17955	0.230874	0.507035	0.0453445	0.00205667	2.23202	0.420907	2.17216	0.178756			1.46115	1.09487	2.45906	1.62267	3.91387	2.3401	216	3	4	4	3	4	3		1.20878	1.04636	1.56814	1.27384	1.97835	1.52974
Quad	0.507774	2.21207	0.500106	0.0394085	0.00161183	1.99304	0.46116	1.9104	0.303673	0.498739	0.0315626	0.00107783	1.97152	0.31503	1.93116	0.178154	0.498715	0.0265785	0.000788482	1.9461	0.243879	1.91992	0.144829			0.905724	0.808435	1.24011	1.25213	1.50049	1.89596	216	1	1	1	2	1	2		0.951696	0.89913	1.1136	1.11899	1.22495	1.37694
Square	0.507774	2.21207	0.479985	0.0430445	0.00262506	2.27311	0.572574	2.16575	0.329987	0.479259	0.030367	0.00173526	2.1888	0.378111	2.13434	0.14901	0.480444	0.0231014	0.0012806	2.18112	0.264601	2.15224	0.0735933			1.47508	0.878486	1.99652	1.04729	2.437	0.963416	216	4	2	2	1	2	1		1.21453	0.937276	1.41298	1.02337	1.56109	0.981538
EPI	0.507774	2.21207	0.50011	0.0489158	0.00245149	2.01028	0.542752	1.9044	0.389241	0.49874	0.0451014	0.00211575	1.995	0.4429	1.92217	0.280202	0.496862	0.0417514	0.00186225	1.97779	0.356892	1.92864	0.207704			1.37755	1.03623	2.4343	1.96936	3.54389	2.71908	216	2	3	3	4	3	4		1.17369	1.01795	1.56022	1.40334	1.88252	1.64896
			population 21
	true	true	7							15							30
	mean	rr	mean	stdev	mse	mrr	srr	prr	mse_rr	mean	stdev	mse	mrr	srr	prr	mse_rr	mean	stdev	mse	mrr	srr	prr	mse_rr
Random	0.153627	2.04638	0.153785	0.0276634	0.000765288	2.22548	0.988562	2.02902	0.977556	0.152947	0.0192229	0.000369982	2.11957	0.532363	2.03982	0.283453	0.152823	0.0149667	0.000224648	2.07919	0.382473	2.03726	0.146369
NewEPI	0.153627	2.04638	0.155733	0.0375888	0.00141735	2.26114	1.09572	2.01239	1.20176	0.155572	0.0323586	0.00105086	2.17571	0.78383	2.03019	0.614652	0.152182	0.0299657	0.000900031	2.09037	0.632766	2.00606	0.402019			1.85205	1.22935	2.8403	2.16844	4.0064	2.74661	225	2	4	2	4	2	4		1.3609	1.10876	1.68532	1.47256	2.0016	1.65729
Quad	0.153627	2.04638	0.18772	0.0311887	0.00213507	2.1129	0.836354	1.94203	0.710377	0.186975	0.0254316	0.00175886	2.00782	0.50627	1.92999	0.269856	0.187211	0.0227272	0.00164441	1.98414	0.380915	1.94108	0.156184			2.78989	0.726687	4.75389	0.952029	7.31993	1.06706	225	3	1	3	1	3	2		1.6703	0.852459	2.18034	0.97572	2.70554	1.03299
Square	0.153627	2.04638	0.159628	0.0284471	0.000845249	2.21268	0.903395	2.03028	0.816382	0.156388	0.0198995	0.000403613	2.13516	0.551469	2.05239	0.304154	0.156703	0.0147034	0.000225652	2.08058	0.374762	2.03926	0.140497			1.10448	0.835125	1.0909	1.07303	1.00447	0.959885	225	1	3	1	2	1	1		1.05094	0.913852	1.04446	1.03587	1.00223	0.979737
EPI	0.153627	2.04638	0.187676	0.0417696	0.00290403	2.10467	0.862827	1.92028	0.760372	0.185661	0.0367707	0.00237826	2.02656	0.610381	1.92525	0.387237	0.18	0.0325379	0.00175425	2.03407	0.528833	1.96225	0.286742			3.79469	0.777829	6.42804	1.36614	7.80887	1.95904	225	4	2	4	3	4	3		1.948	0.881946	2.53536	1.16882	2.79443	1.39966
			population 22
	true	true	7							15							30
	mean	rr	mean	stdev	mse	mrr	srr	prr	mse_rr	mean	stdev	mse	mrr	srr	prr	mse_rr	mean	stdev	mse	mrr	srr	prr	mse_rr
Random	0.0853385	3.52053	0.0856022	0.0233646	0.000545974	4.60551	3.40355	3.4873	11.5853	0.0837499	0.0163884	0.000271103	4.00753	2.18042	3.44687	4.75966	0.0851922	0.0115681	0.000133842	3.82519	1.21771	3.55632	1.4841
NewEPI	0.0853385	3.52053	0.0880914	0.0297958	0.000895368	4.70246	4.04638	3.43344	16.3808	0.0874786	0.0270097	0.000734104	4.38533	3.73652	3.43711	13.9685	0.0862482	0.0255826	0.000655297	4.09551	2.43743	3.4599	5.94474			1.63995	1.41393	2.70784	2.93478	4.89604	4.00562	234	4	4	4	4	4	4		1.2806	1.18909	1.64555	1.71312	2.2127	2.00141
Quad	0.0853385	3.52053	0.0855288	0.0225522	0.000508638	3.14532	2.41332	2.44718	6.97619	0.0845202	0.0167567	0.000281456	2.68225	1.24216	2.40448	2.78853	0.0848001	0.0147549	0.000217997	2.62994	0.95117	2.43789	2.07683			0.931616	0.602161	1.03819	0.585868	1.62876	1.39939	234	2	1	2	1	2	2		0.965202	0.775991	1.01892	0.76542	1.27623	1.18296
Square	0.0853385	3.52053	0.083263	0.0216114	0.00047136	4.76103	3.53945	3.65179	12.5449	0.0826403	0.0156766	0.000253036	4.21068	2.297	3.60244	5.28292	0.0831626	0.0114018	0.000134736	3.91265	1.34848	3.61711	1.82773			0.863338	1.08284	0.933356	1.10994	1.00667	1.23154	234	1	3	1	2	1	1		0.92916	1.04059	0.966104	1.05354	1.00333	1.10975
EPI	0.0853385	3.52053	0.0836845	0.0288683	0.000836114	3.25183	2.75176	2.42109	8.78095	0.0829575	0.0255062	0.000656235	2.92011	2.1327	2.4025	5.7984	0.0823841	0.0237149	0.000571125	2.73743	1.38253	2.44971	3.05804			1.53142	0.757942	2.42061	1.21824	4.26715	2.06054	234	3	2	3	3	3	3		1.2375	0.870599	1.55583	1.10374	2.06571	1.43546
			population 23
	true	true	7							15							30
	mean	rr	mean	stdev	mse	mrr	srr	prr	mse_rr	mean	stdev	mse	mrr	srr	prr	mse_rr	mean	stdev	mse	mrr	srr	prr	mse_rr
Random	0.403618	1.74012	0.402668	0.0447491	0.00200338	1.93104	0.865878	1.74914	0.749826	0.402409	0.0332113	0.00110445	1.8333	0.444186	1.76362	0.197853	0.404553	0.023822	0.000568362	1.76418	0.291769	1.73036	0.0852244
NewEPI	0.403618	1.74012	0.406831	0.0523704	0.00275298	1.89998	0.815629	1.71502	0.665881	0.407193	0.0495174	0.00246475	1.80837	0.505162	1.71529	0.255805	0.407881	0.0485921	0.00237937	1.76831	0.433091	1.70262	0.188974			1.37417	0.888047	2.23165	1.2929	4.18636	2.21737	243	2	3	2	3	2	3		1.17225	0.942362	1.49387	1.13706	2.04606	1.48908
Quad	0.403618	1.74012	0.454759	0.0458128	0.00471421	1.86801	0.598676	1.73189	0.358481	0.457061	0.0358006	0.00413784	1.79692	0.410871	1.72619	0.169009	0.457444	0.0316328	0.00389787	1.74525	0.302601	1.70659	0.0926916			2.35313	0.478085	3.74651	0.854213	6.85808	1.08762	243	3	1	3	2	3	2		1.53399	0.691437	1.93559	0.924237	2.61879	1.04289
Square	0.403618	1.74012	0.400828	0.0426214	0.00182437	1.89781	0.840296	1.73542	0.706119	0.404058	0.0312289	0.000975438	1.80739	0.395245	1.73936	0.156219	0.403215	0.0241435	0.000583071	1.76686	0.26021	1.74178	0.067712			0.910643	0.941711	0.883187	0.78957	1.02588	0.794514	243	1	4	1	1	1	1		0.954276	0.970418	0.93978	0.888578	1.01286	0.891355
EPI	0.403618	1.74012	0.455945	0.0542084	0.00567667	1.86469	0.746508	1.68104	0.560765	0.455896	0.0514147	0.00537646	1.82054	0.579087	1.69232	0.337627	0.453747	0.0490444	0.00491827	1.817	0.48002	1.72513	0.230644			2.83354	0.74786	4.86799	1.70645	8.65341	2.70631	243	4	2	4	4	4	4		1.68331	0.864789	2.20635	1.30631	2.94167	1.64509
			population 24
	true	true	7							15							30
	mean	rr	mean	stdev	mse	mrr	srr	prr	mse_rr	mean	stdev	mse	mrr	srr	prr	mse_rr	mean	stdev	mse	mrr	srr	prr	mse_rr
Random	0.0426825	2.11887	0.0425767	0.01433	0.00020536	2.72861	2.2676	2.07872	5.14362	0.0429047	0.0105357	0.00011105	2.55944	1.97609	2.10557	3.90511	0.0426692	0.00746165	5.56763e-05	2.21187	0.805358	2.05378	0.652838
NewEPI	0.0426825	2.11887	0.0432995	0.0183991	0.000338907	-nan	-nan	2.06517	0.00288369	0.0426901	0.0151203	0.000228623	2.75691	2.06882	2.13977	4.28045	-nan	0		-nan	-nan	-nan				1.65031	0.000560634	2.05874	1.09612	0	0	252	2	1	2	4	1	1		1.28464	0.0236777	1.43483	1.04696	0	0
Quad	0.0426825	2.11887	0.0584082	0.0171585	0.000541712	2.44823	2.0544	1.92439	4.25838	0.0583862	0.0133745	0.000425483	2.20799	1.23168	1.94676	1.54666	0.057906	0.0112878	0.000359169	2.16039	0.748778	2.02227	0.57			2.63786	0.827896	3.83145	0.39606	6.45103	0.873111	252	3	2	3	1	3	2		1.62415	0.909888	1.95741	0.629333	2.53989	0.934404
Square	0.0426825	2.11887	0.0424537	0.0140334	0.000196989	2.94314	2.37505	2.2452	5.65682	0.0430847	0.010482	0.000110034	2.60872	1.9983	2.19607	3.99916	0.0426768	0.00726361	5.276e-05	2.41859	0.902143	2.25234	0.831676			0.959235	1.09977	0.990849	1.02408	0.94762	1.27394	252	1	3	1	3	2	3		0.979406	1.0487	0.995414	1.01197	0.973458	1.12869
EPI	0.0426825	2.11887	0.0583852	0.0211686	0.000694684	2.6391	2.38616	1.99171	5.70993	0.0583592	0.0187627	0.000597798	2.38367	1.44808	2.00065	2.11091	0.0576797	0.016831	0.000508199	2.22995	1.05017	1.9836	1.12116			3.38276	1.1101	5.38313	0.540551	9.12773	1.71736	252	4	4	4	2	4	4		1.83923	1.05361	2.32016	0.735222	3.02121	1.31048
			population 25
	true	true	7							15							30
	mean	rr	mean	stdev	mse	mrr	srr	prr	mse_rr	mean	stdev	mse	mrr	srr	prr	mse_rr	mean	stdev	mse	mrr	srr	prr	mse_rr
Random	0.0737685	2.2578	0.0736213	0.01974	0.000389689	2.88368	2.06456	2.27378	4.26266	0.0735956	0.0135489	0.000183602	2.78448	1.89043	2.2166	3.57542	0.074177	0.0100369	0.000100906	2.55238	1.37544	2.24654	1.89196
NewEPI	0.0737685	2.2578	0.0716831	0.0260707	0.00068403	2.87574	2.28794	2.208	5.23715	0.0727241	0.023945	0.000574454	2.96292	2.61344	2.21151	6.83221	0.0702414	0.0227219	0.000528725	2.67251	1.79807	2.14642	3.24546			1.75532	1.22861	3.12879	1.91088	5.23977	1.71539	261	2	2	2	3	2	2		1.32489	1.10843	1.76884	1.38235	2.28906	1.30973
Quad	0.0737685	2.2578	0.0909095	0.0241065	0.000874937	3.25592	2.44756	2.42419	6.01824	0.0900089	0.0196381	0.000649405	3.03606	2.36421	2.35962	5.59986	0.0915927	0.0175734	0.000626526	2.85806	1.79711	2.45893	3.27006			2.24522	1.41185	3.53702	1.56621	6.209	1.7284	261	3	3	3	2	3	3		1.49841	1.18821	1.8807	1.25148	2.49179	1.31468
Square	0.0737685	2.2578	0.0715297	0.0207129	0.000434036	2.81747	2.02845	2.25595	4.11461	0.0726501	0.0138484	0.000193029	2.87431	2.00467	2.27144	4.01889	0.0714339	0.0102821	0.000111172	2.52255	1.03463	2.26946	1.0706			1.1138	0.965268	1.05134	1.12403	1.10174	0.565865	261	1	1	1	1	1	1		1.05537	0.982481	1.02535	1.0602	1.04964	0.75224
EPI	0.0737685	2.2578	0.0905902	0.0344621	0.00147061	3.28887	2.559	2.48085	6.59823	0.0900385	0.0315459	0.00125986	3.40466	2.77867	2.52892	7.79451	0.089842	0.0298127	0.00114715	3.13394	2.26788	2.60859	5.26633			3.77379	1.54791	6.86187	2.18003	11.3685	2.78353	261	4	4	4	4	4	4		1.94262	1.24415	2.61952	1.47649	3.37173	1.66839
			population 26
	true	true	7							15							30
	mean	rr	mean	stdev	mse	mrr	srr	prr	mse_rr	mean	stdev	mse	mrr	srr	prr	mse_rr	mean	stdev	mse	mrr	srr	prr	mse_rr
Random	0.211419	2.06478	0.210975	0.0285095	0.000812989	2.2521	0.878478	2.04441	0.772139	0.210961	0.0202413	0.00040992	2.14668	0.502393	2.06674	0.252403	0.210392	0.0149602	0.000224862	2.11306	0.34338	2.07226	0.117966
NewEPI	0.211419	2.06478	0.21417	0.0316077	0.00100661	2.291	0.955909	2.06748	0.913769	0.212982	0.0250711	0.000631003	2.17349	0.574189	2.068	0.329703	0.213737	0.0225336	0.000513136	2.08361	0.412261	2.02422	0.171604			1.23817	1.18343	1.53933	1.30626	2.282	1.4547	270	2	4	2	4	2	4		1.11273	1.08785	1.2407	1.14292	1.51063	1.20611
Quad	0.211419	2.06478	0.237842	0.0295466	0.00157118	2.19242	0.731101	2.02915	0.535778	0.236812	0.0215739	0.00111024	2.09858	0.467281	2.02133	0.220239	0.236982	0.0175231	0.000960526	2.06838	0.353423	2.02355	0.126608			1.93259	0.693889	2.70843	0.872572	4.27162	1.07326	270	3	1	3	1	3	2		1.39018	0.833	1.64573	0.934116	2.06679	1.03598
Square	0.211419	2.06478	0.214658	0.0282128	0.000806453	2.2831	0.823655	2.10362	0.679916	0.214512	0.0201052	0.000413786	2.17803	0.503433	2.09292	0.254237	0.214104	0.0145474	0.000218836	2.12385	0.34288	2.08305	0.1179			0.991961	0.880562	1.00943	1.00727	0.9732	0.999447	270	1	3	1	2	1	1		0.995972	0.938383	1.0047	1.00363	0.986509	0.999723
EPI	0.211419	2.06478	0.238083	0.0338936	0.00185974	2.19631	0.802203	2.00996	0.646535	0.236881	0.0261758	0.00133349	2.11123	0.522524	2.01326	0.275686	0.234147	0.0227375	0.00103356	2.07189	0.393516	2.01328	0.157507			2.28754	0.83733	3.25304	1.09225	4.5964	1.33519	270	4	2	4	3	4	3		1.51246	0.915057	1.80362	1.04511	2.14392	1.15551
			population 27
	true	true	7							15							30
	mean	rr	mean	stdev	mse	mrr	srr	prr	mse_rr	mean	stdev	mse	mrr	srr	prr	mse_rr	mean	stdev	mse	mrr	srr	prr	mse_rr
Random	0.114215	1.91598	0.113385	0.0222716	0.000496713	2.41015	1.75529	1.96108	3.08308	0.114187	0.0165267	0.000273132	2.47397	1.79942	1.94143	3.23856	0.114468	0.0111774	0.000124998	2.24778	1.26898	1.95344	1.61171
NewEPI	0.114215	1.91598	0.11597	0.0229739	0.00053088	2.30037	1.62003	1.86284	2.62732	0.115112	0.0181884	0.000331622	2.37715	1.61744	1.86619	2.61859	0.114789	0.0152317	0.000232334	2.32486	1.49038	1.91888	2.22124			1.06879	0.852175	1.21414	0.808567	1.8587	1.37819	279	3	3	3	3	4	4		1.03382	0.923133	1.10188	0.899203	1.36334	1.17396
Quad	0.114215	1.91598	0.11142	0.0221453	0.000498226	2.17275	1.40643	1.84197	1.98352	0.112182	0.0160214	0.000260818	2.13426	1.42877	1.70449	2.08611	0.111673	0.0125963	0.000165128	2.06741	1.29398	1.73193	1.70826			1.00305	0.643358	0.954915	0.644148	1.32105	1.0599	279	2	1	2	1	2	2		1.00152	0.802096	0.977197	0.802588	1.14937	1.02952
Square	0.114215	1.91598	0.111195	0.0220597	0.000495751	2.31106	1.63954	1.87114	2.6901	0.111078	0.0156624	0.000255151	2.34979	1.50345	1.88853	2.26112	0.110898	0.0112722	0.000138065	2.13999	1.08002	1.85062	1.17072			0.998063	0.872538	0.934167	0.698185	1.10453	0.726379	279	1	4	1	2	1	1		0.999031	0.934097	0.966523	0.835575	1.05097	0.852279
EPI	0.114215	1.91598	0.111123	0.0234503	0.000559477	2.25814	1.58937	1.76644	2.54846	0.11037	0.0179814	0.000338115	2.2687	1.67992	1.74047	2.85293	0.109943	0.0142548	0.000221449	2.15316	1.30708	1.76437	1.73144			1.12636	0.826596	1.23791	0.880927	1.77162	1.07429	279	4	2	4	4	3	3		1.0613	0.909173	1.11262	0.938577	1.33102	1.03648
			population 28
	true	true	7							15							30
	mean	rr	mean	stdev	mse	mrr	srr	prr	mse_rr	mean	stdev	mse	mrr	srr	prr	mse_rr	mean	stdev	mse	mrr	srr	prr	mse_rr
Random	0.270481	2.00713	0.27056	0.0328421	0.00107861	2.22625	0.845447	2.02175	0.714994	0.269873	0.0224803	0.000505733	2.10837	0.514427	2.01593	0.264713	0.270281	0.0177176	0.000313953	2.0625	0.342707	2.01574	0.117522
NewEPI	0.270481	2.00713	0.272962	0.0381155	0.00145895	2.2122	0.827464	1.99817	0.684777	0.271314	0.0331987	0.00110285	2.15569	0.678897	2.00132	0.460935	-nan	0		-nan	-nan	-nan				1.35262	0.957738	2.18069	1.74127	0	0	288	3	1	4	4	1	1		1.16302	0.978641	1.47672	1.31957	0	0
Quad	0.270481	2.00713	0.28054	0.0337685	0.00124149	2.05724	0.83011	1.87797	0.705765	0.282826	0.0249071	0.000772763	2.01717	0.462995	1.93217	0.219983	0.282819	0.0194651	0.000531116	1.96709	0.350278	1.91288	0.131578			1.15101	0.987092	1.528	0.831027	1.6917	1.1196	288	2	2	2	1	3	3		1.07285	0.993525	1.23612	0.911607	1.30066	1.05811
Square	0.270481	2.00713	0.268388	0.0324944	0.00106027	2.20538	0.841712	2.01158	0.708499	0.268917	0.023586	0.000558745	2.08681	0.478201	2.00058	0.228719	0.267952	0.016749	0.000286925	2.04838	0.323222	2.00522	0.104476			0.982994	0.990915	1.10482	0.864028	0.913909	0.88899	288	1	4	1	2	2	2		0.99146	0.995447	1.05111	0.929531	0.955986	0.942863
EPI	0.270481	2.00713	0.281423	0.0374496	0.0015222	2.1289	0.835713	1.91386	0.707116	0.280554	0.0313684	0.00108544	2.04731	0.562799	1.93901	0.321383	0.278147	0.0267522	0.000774448	2.0282	0.412004	1.96407	0.171601			1.41126	0.988981	2.14627	1.21408	2.46676	1.46016	288	4	3	3	3	4	4		1.18797	0.994475	1.46502	1.10185	1.57059	1.20837
			population 29
	true	true	7							15							30
	mean	rr	mean	stdev	mse	mrr	srr	prr	mse_rr	mean	stdev	mse	mrr	srr	prr	mse_rr	mean	stdev	mse	mrr	srr	prr	mse_rr
Random	0.332834	1.98979	0.332213	0.0456524	0.00208453	2.16933	0.866722	1.967	0.751726	0.332116	0.0292768	0.000857646	2.06864	0.493745	1.98328	0.243827	0.33124	0.022435	0.00050587	2.01715	0.346527	1.97463	0.120311
NewEPI	0.332834	1.98979	0.331599	0.0535995	0.00287443	2.25629	1.11789	1.98989	1.24968	0.332696	0.048937	0.00239485	2.16639	0.751688	2.01221	0.565538	0.331291	0.0481444	0.00232026	2.06366	0.576487	1.97296	0.332621			1.37894	1.66241	2.79235	2.31943	4.58668	2.76468	297	3	3	3	3	3	3		1.17428	1.28935	1.67103	1.52297	2.14165	1.66273
Quad	0.332834	1.98979	0.364711	0.0423961	0.00281357	2.28399	0.905584	2.07436	0.827234	0.363289	0.0328846	0.0020089	2.15995	0.538778	2.05927	0.295109	0.363609	0.0290427	0.00179058	2.12211	0.443701	2.05599	0.201253			1.34974	1.10045	2.34234	1.21032	3.5396	1.67278	297	2	1	2	2	2	2		1.16178	1.04902	1.53047	1.10015	1.88138	1.29336
Square	0.332834	1.98979	0.341139	0.0430042	0.00191833	2.28012	0.910807	2.06685	0.835508	0.342532	0.0302325	0.00100806	2.13669	0.502463	2.04633	0.255666	0.341345	0.0229308	0.000598259	2.06323	0.340545	2.02225	0.117025			0.920273	1.11145	1.17537	1.04856	1.18263	0.972685	297	1	2	1	1	1	1		0.959309	1.05425	1.08415	1.02399	1.08749	0.986248
EPI	0.332834	1.98979	0.366231	0.0557238	0.0042205	2.4243	1.14508	2.09759	1.32283	0.365894	0.0519678	0.00379362	2.26645	0.815987	2.06666	0.671744	0.364722	0.0479614	0.00331714	2.21534	0.671431	2.07945	0.458859			2.02468	1.75972	4.42329	2.75501	6.5573	3.81394	297	4	4	4	4	4	4		1.42291	1.32654	2.10316	1.65982	2.56072	1.95293
			population 30
	true	true	7							15							30
	mean	rr	mean	stdev	mse	mrr	srr	prr	mse_rr	mean	stdev	mse	mrr	srr	prr	mse_rr	mean	stdev	mse	mrr	srr	prr	mse_rr
Random	0.0586826	2.69822	0.0592367	0.0173013	0.000299642	3.40584	2.65428	2.68774	7.04531	0.0586935	0.0124169	0.00015418	2.97035	1.29517	2.71618	1.67779	0.0581734	0.00835326	7.00361e-05	2.84593	0.852348	2.71022	0.726641
NewEPI	0.0586826	2.69822	0.0598253	0.0215695	0.000466549	3.47423	2.76231	2.76179	7.6344	0.0586791	0.0187437	0.000351326	2.99841	1.67765	2.67249	2.81517	0.0554598	0.0193363	0.000384279	2.34006	0.578786	2.2513	0.534731			1.55702	1.08361	2.27868	1.67791	5.48687	0.735894	306	3	4	3	4	4	1		1.24781	1.04097	1.50953	1.29534	2.34241	0.857843
Quad	0.0586826	2.69822	0.0607813	0.017649	0.000315892	2.93305	2.2301	2.38396	5.07211	0.0606055	0.0138854	0.000196502	2.67892	1.26625	2.42269	1.67931	0.0615028	0.0116561	0.000143818	2.55958	0.811955	2.44006	0.725918			1.05423	0.719926	1.2745	1.0009	2.05349	0.999004	306	2	3	2	2	2	3		1.02676	0.848485	1.12894	1.00045	1.433	0.999502
Square	0.0586826	2.69822	0.0601342	0.0173563	0.000303348	3.22062	2.22159	2.62402	4.94097	0.0598294	0.0129397	0.000168751	2.86097	1.24781	2.61163	1.56453	0.0600213	0.00891992	8.1357e-05	2.79567	0.819036	2.67227	0.671493			1.01237	0.701313	1.09451	0.932494	1.16164	0.924106	306	1	2	1	1	1	2		1.00617	0.837444	1.04619	0.965657	1.0778	0.961304
EPI	0.0586826	2.69822	0.0615858	0.0229646	0.000535801	-nan	-nan	2.2913	0.165584	0.0624625	0.0193624	0.00038919	2.5728	1.2792	2.35476	1.75432	0.0620319	0.0166118	0.00028717	2.63836	1.01351	2.49168	1.06986			1.78814	0.0235027	2.52427	1.04561	4.10031	1.47234	306	4	1	4	3	3	4		1.33721	0.153306	1.58879	1.02255	2.02492	1.2134
			population 31
	true	true	7							15							30
	mean	rr	mean	stdev	mse	mrr	srr	prr	mse_rr	mean	stdev	mse	mrr	srr	prr	mse_rr	mean	stdev	mse	mrr	srr	prr	mse_rr
Random	0.575104	1.61101	0.574787	0.039432	0.00155498	1.64804	0.257505	1.61849	0.0663648	0.573159	0.0308846	0.000957642	1.63345	0.182595	1.61759	0.0333842	0.575308	0.0236703	0.000560325	1.62265	0.12796	1.61485	0.0163885
NewEPI	0.575104	1.61101	0.57881	0.0576713	0.00333971	1.64666	0.333297	1.59854	0.111242	0.575151	0.0567679	0.0032226	1.62419	0.283644	1.58965	0.0809102	0.575202	0.052108	0.00271525	1.62298	0.266333	1.59224	0.0712856			2.14775	1.67623	3.36514	2.4236	4.84586	4.34973	315	2	4	2	4	2	4		1.46552	1.29469	1.83443	1.55679	2.20133	2.0856
Quad	0.575104	1.61101	0.659584	0.0380947	0.00858808	1.54627	0.204936	1.52599	0.0492272	0.660855	0.0315562	0.00834903	1.54341	0.159803	1.52982	0.0321288	0.657512	0.0289186	0.00762736	1.5475	0.138777	1.53721	0.0247055			5.52294	0.741766	8.71832	0.962395	13.6124	1.50749	315	3	1	3	1	3	2		2.35009	0.861259	2.95268	0.981017	3.6895	1.2278
Square	0.575104	1.61101	0.593281	0.0426403	0.0021486	1.63726	0.256132	1.60635	0.0656253	0.591827	0.0303515	0.00120087	1.63138	0.180061	1.61681	0.0324556	0.59102	0.0242645	0.000842085	1.62271	0.127169	1.61515	0.0161891			1.38175	0.988858	1.25399	0.972184	1.50285	0.987832	315	1	2	1	2	1	1		1.17548	0.994413	1.11982	0.985994	1.22591	0.993897
EPI	0.575104	1.61101	0.657642	0.0514169	0.00945622	1.5584	0.26336	1.52435	0.0768684	0.654776	0.0472431	0.00857954	1.55985	0.221863	1.53565	0.0549023	0.651173	0.0448367	0.00779682	1.57107	0.200446	1.55161	0.043707			6.08124	1.15827	8.95903	1.64456	13.9148	2.66693	315	4	3	4	3	4	3		2.46602	1.07623	2.99316	1.2824	3.73026	1.63307
			population 32
	true	true	7							15							30
	mean	rr	mean	stdev	mse	mrr	srr	prr	mse_rr	mean	stdev	mse	mrr	srr	prr	mse_rr	mean	stdev	mse	mrr	srr	prr	mse_rr
Random	0.202126	2.15534	0.203535	0.029678	0.000882769	2.49781	1.23326	2.16426	1.52101	0.202909	0.0212943	0.00045406	2.31643	0.73486	2.15429	0.54002	0.201308	0.0151577	0.000230425	2.24991	0.506105	2.16701	0.256278
NewEPI	0.202126	2.15534	0.207171	0.0355361	0.00128827	2.63737	1.57788	2.21451	2.49321	0.209925	0.0329008	0.00114329	2.45063	0.951734	2.21301	0.909123	0.210598	0.028617	0.000890707	2.38066	0.684046	2.24536	0.476023			1.45935	1.63918	2.51792	1.6835	3.8655	1.85744	324	3	4	3	4	3	4		1.20803	1.2803	1.5868	1.2975	1.96609	1.36288
Quad	0.202126	2.15534	0.185026	0.0285464	0.00110731	2.39951	1.40562	2.02969	1.99156	0.184437	0.0205873	0.000736738	2.14266	0.722654	1.98311	0.551892	0.185516	0.0175451	0.000583723	2.0833	0.49308	2.00054	0.267091			1.25436	1.30936	1.62255	1.02198	2.53324	1.04219	324	2	2	2	2	2	2		1.11998	1.14427	1.2738	1.01093	1.59162	1.02088
Square	0.202126	2.15534	0.193179	0.0298053	0.000968405	2.41702	1.44542	2.03169	2.10453	0.19194	0.021748	0.00057673	2.20739	0.669734	2.06446	0.456803	0.192559	0.0142587	0.000294838	2.13417	0.448054	2.066	0.208734			1.09701	1.38364	1.27016	0.845899	1.27954	0.814481	324	1	3	1	1	1	1		1.04738	1.17628	1.12701	0.919728	1.13117	0.902486
EPI	0.202126	2.15534	0.185369	0.0347354	0.00148734	2.32729	1.33062	1.9407	1.81662	0.185925	0.030189	0.00117385	2.15926	0.87474	1.94094	0.811137	0.186323	0.0265298	0.000953565	2.08076	0.594966	1.9583	0.392809			1.68486	1.19435	2.58523	1.50205	4.13829	1.53274	324	4	1	4	3	4	3		1.29802	1.09286	1.60786	1.22558	2.03428	1.23804
			population 33
	true	true	7							15							30
	mean	rr	mean	stdev	mse	mrr	srr	prr	mse_rr	mean	stdev	mse	mrr	srr	prr	mse_rr	mean	stdev	mse	mrr	srr	prr	mse_rr
Random	0.3216	1.90326	0.318578	0.0352585	0.00125229	2.05181	0.671954	1.91059	0.451576	0.319237	0.0250304	0.000632105	1.95677	0.377222	1.90275	0.142297	0.319876	0.0186376	0.000350332	1.92667	0.259321	1.90198	0.067249
NewEPI	0.3216	1.90326	0.314277	0.0500426	0.00255789	2.09798	1.31548	1.87557	1.73125	0.318948	0.0424221	0.00180667	2.02805	0.626404	1.91791	0.392597	-nan	0		-nan	-nan	-nan				2.04256	3.83381	2.85818	2.759	0	0	333	2	4	2	4	1	1		1.42918	1.95801	1.69061	1.66102	0	0
Quad	0.3216	1.90326	0.373732	0.0400569	0.0043223	2.21052	0.688656	2.05924	0.498577	0.369532	0.0319454	0.00331799	2.13048	0.439109	2.06116	0.217749	0.368418	0.0267985	0.00291008	2.09704	0.326995	2.05725	0.130639			3.45151	1.10408	5.24911	1.53025	8.30664	1.94261	333	3	2	3	2	3	3		1.85782	1.05075	2.29109	1.23703	2.88212	1.39378
Square	0.3216	1.90326	0.32221	0.0353748	0.00125175	2.05188	0.628574	1.92321	0.395503	0.324033	0.0242951	0.000596171	1.96717	0.371812	1.91558	0.138396	0.323486	0.0190103	0.000364948	1.9537	0.263901	1.92749	0.0702308			0.999564	0.875829	0.943153	0.972587	1.04172	1.04434	333	1	1	1	1	2	2		0.999782	0.935857	0.971161	0.986198	1.02065	1.02193
EPI	0.3216	1.90326	0.375449	0.0497838	0.00537814	2.20458	0.780573	2.0274	0.624705	0.372034	0.0441637	0.00449402	2.18897	0.561383	2.08787	0.349232	0.367934	0.0407292	0.00380571	2.20283	0.454499	2.13952	0.262388			4.29463	1.38339	7.10962	2.45425	10.8631	3.90174	333	4	3	4	3	4	4		2.07235	1.17618	2.66639	1.5666	3.29593	1.97528
			population 34
	true	true	7							15							30
	mean	rr	mean	stdev	mse	mrr	srr	prr	mse_rr	mean	stdev	mse	mrr	srr	prr	mse_rr	mean	stdev	mse	mrr	srr	prr	mse_rr
Random	0.343686	1.96531	0.342204	0.0367046	0.00134942	2.17213	1.14552	1.95814	1.31227	0.342321	0.0263314	0.000695206	2.0339	0.427474	1.96092	0.182753	0.342545	0.0200495	0.000403284	2.01536	0.314818	1.97482	0.0992008
NewEPI	0.343686	1.96531	0.343502	0.0472594	0.00223348	2.16227	0.945281	1.95404	0.893683	0.343945	0.0439362	0.00193046	2.04925	0.594115	1.93602	0.353831	0.343169	0.0404074	0.00163303	2.00652	0.475964	1.93578	0.227414			1.65514	0.681022	2.77681	1.93611	4.04932	2.29246	342	3	4	3	4	4	4		1.28652	0.825241	1.66638	1.39144	2.01229	1.51409
Quad	0.343686	1.96531	0.358136	0.0386807	0.001705	2.05545	0.694775	1.88853	0.488607	0.360243	0.029444	0.00114108	1.94807	0.445716	1.86813	0.208107	0.359875	0.0253842	0.000906441	1.9088	0.327818	1.86403	0.117722			1.2635	0.372338	1.64136	1.13873	2.24765	1.18671	342	2	1	2	1	2	2		1.12406	0.610195	1.28116	1.06711	1.49922	1.08936
Square	0.343686	1.96531	0.346339	0.0355009	0.00126735	2.16193	0.827114	1.97099	0.68415	0.350483	0.025939	0.000719031	2.04309	0.466095	1.96552	0.217245	0.349263	0.0197421	0.000420853	2.01863	0.310232	1.98021	0.0964659			0.93918	0.521349	1.03427	1.18873	1.04357	0.972431	342	1	2	1	2	1	1		0.969113	0.722045	1.01699	1.09029	1.02155	0.986119
EPI	0.343686	1.96531	0.361191	0.0470293	0.00251818	2.08592	0.836229	1.87372	0.707668	0.359813	0.0416896	0.0019981	1.98429	0.575861	1.86622	0.341435	0.3562	0.0377826	0.00158412	1.97126	0.431673	1.90375	0.190131			1.86611	0.539271	2.87412	1.86828	3.92806	1.91663	342	4	3	4	3	3	3		1.36606	0.734351	1.69532	1.36685	1.98193	1.38442
			population 35
	true	true	7							15							30
	mean	rr	mean	stdev	mse	mrr	srr	prr	mse_rr	mean	stdev	mse	mrr	srr	prr	mse_rr	mean	stdev	mse	mrr	srr	prr	mse_rr
Random	0.0975295	2.07845	0.09622	0.0198553	0.000395948	2.71579	1.85716	2.13902	3.45271	0.0972587	0.0143313	0.000205459	2.5279	1.46452	2.0825	2.14484	0.0973043	0.0103932	0.000108069	2.23911	0.796188	2.0592	0.634286
NewEPI	0.0975295	2.07845	0.0972671	0.0220576	0.000486607	2.65504	1.89954	2.04404	3.60944	0.0964424	0.0164787	0.000272729	2.67205	1.92985	2.11021	3.72533	-nan	0		-nan	-nan	-nan				1.22897	1.04539	1.32741	1.73688	0	0	351	2	3	2	4	1	1		1.10859	1.02244	1.15213	1.31791	0	0
Quad	0.0975295	2.07845	0.106616	0.0208818	0.000518614	2.3538	1.67213	1.862	2.84287	0.107509	0.0157155	0.000346567	2.16103	1.26505	1.857	1.64939	0.106639	0.0119882	0.0002267	2.07327	0.690659	1.93346	0.498032			1.3098	0.823373	1.68679	0.769006	2.09773	0.785185	351	3	1	3	1	3	2		1.14447	0.907399	1.29877	0.87693	1.44835	0.886107
Square	0.0975295	2.07845	0.100995	0.020537	0.000433778	2.73337	1.92619	2.13687	3.71362	0.101462	0.0148151	0.000234952	2.69264	1.80993	2.19203	3.28875	0.100943	0.010792	0.000128119	2.33753	0.846413	2.14448	0.720775			1.09554	1.07557	1.14354	1.53333	1.18553	1.13636	351	1	4	1	3	2	4		1.04668	1.0371	1.06937	1.23828	1.08882	1.066
EPI	0.0975295	2.07845	0.105508	0.0222447	0.000558483	2.49758	1.82018	1.90505	3.34312	0.105455	0.0170751	0.000354372	2.40361	1.55826	1.99406	2.4353	0.104485	0.0135125	0.000230966	2.28668	0.841417	2.09464	0.708245			1.4105	0.96826	1.72478	1.13542	2.13721	1.1166	351	4	2	4	2	4	3		1.18764	0.984002	1.31331	1.06556	1.46192	1.05669
			population 36
	true	true	7							15							30
	mean	rr	mean	stdev	mse	mrr	srr	prr	mse_rr	mean	stdev	mse	mrr	srr	prr	mse_rr	mean	stdev	mse	mrr	srr	prr	mse_rr
Random	0.0990669	2.2161	0.10046	0.0227852	0.000521106	2.37092	1.08559	2.19817	1.17883	0.0988145	0.0164254	0.000269857	2.28641	0.742544	2.2034	0.551533	0.0987994	0.0126177	0.000159278	2.26285	0.532324	2.22162	0.283399
NewEPI	0.0990669	2.2161	0.0978433	0.028344	0.000804879	2.5382	1.42265	2.29165	2.02964	0.0988612	0.024597	0.000605055	2.35999	0.889843	2.23743	0.792276	0.0986807	0.0226472	0.000513045	2.3325	0.751702	2.23695	0.565491			1.54456	1.72175	2.24213	1.4365	3.22107	1.99538	360	3	3	3	3	3	4		1.2428	1.31215	1.49737	1.19854	1.79473	1.41258
Quad	0.0990669	2.2161	0.101706	0.0256686	0.000665842	2.40712	1.16939	2.22739	1.3676	0.101219	0.0195326	0.000386154	2.34801	0.780542	2.25495	0.610755	0.102384	0.0164474	0.00028152	2.26869	0.561224	2.22336	0.315025			1.27775	1.16014	1.43096	1.10738	1.76748	1.11159	360	2	2	2	2	2	2		1.13037	1.0771	1.19623	1.05232	1.32947	1.05432
Square	0.0990669	2.2161	0.100202	0.0249393	0.000623257	2.33807	1.09408	2.16737	1.19939	0.100308	0.017289	0.00030045	2.3085	0.748896	2.22602	0.560944	0.0997014	0.0129041	0.000166918	2.25353	0.524214	2.20884	0.274853			1.19603	1.01744	1.11337	1.01706	1.04797	0.969844	360	1	1	1	1	1	1		1.09363	1.00868	1.05516	1.0085	1.0237	0.984806
EPI	0.0990669	2.2161	0.101128	0.0318972	0.00102168	2.44395	1.42994	2.19663	2.04511	0.101203	0.0279546	0.000786022	2.33655	0.90836	2.20065	0.825357	0.101098	0.0251422	0.000636256	2.30131	0.710392	2.21659	0.504657			1.9606	1.73487	2.91273	1.49648	3.99463	1.78073	360	4	4	4	4	4	3		1.40021	1.31714	1.70667	1.22331	1.99866	1.33444
			population 37
	true	true	7							15							30
	mean	rr	mean	stdev	mse	mrr	srr	prr	mse_rr	mean	stdev	mse	mrr	srr	prr	mse_rr	mean	stdev	mse	mrr	srr	prr	mse_rr
Random	0.388377	1.89609	0.3882	0.0407237	0.00165845	1.99345	0.492112	1.90688	0.242291	0.388357	0.0298223	0.00088937	1.92236	0.318111	1.8841	0.101338	0.387965	0.0214618	0.000460779	1.91481	0.22623	1.89482	0.0511816
NewEPI	0.388377	1.89609	0.390264	0.0504508	0.00254884	1.95589	0.498955	1.86393	0.24999	0.389395	0.0450468	0.00203025	1.93025	0.420032	1.86283	0.177533	0.38834	0.0425901	0.00181392	1.92297	0.34582	1.8762	0.119987			1.53688	1.03178	2.2828	1.75188	3.93664	2.34434	369	2	4	2	4	2	3		1.23971	1.01577	1.51089	1.32359	1.9841	1.53112
Quad	0.388377	1.89609	0.432583	0.0398416	0.00354152	1.76652	0.366888	1.71095	0.168884	0.434251	0.0310991	0.00307158	1.73188	0.252485	1.70279	0.101114	0.432279	0.0251707	0.00256095	1.72281	0.210831	1.70292	0.0817644			2.13544	0.697029	3.45366	0.997782	5.55788	1.59753	369	3	1	3	2	3	2		1.46131	0.834883	1.8584	0.99889	2.35751	1.26394
Square	0.388377	1.89609	0.380704	0.0399155	0.00165212	1.94511	0.47435	1.86553	0.225942	0.37863	0.0290091	0.000936532	1.89811	0.312999	1.8585	0.0993814	0.379519	0.0203687	0.000493348	1.89627	0.227359	1.87575	0.0521058			0.996184	0.932524	1.05303	0.980689	1.07068	1.01806	369	1	2	1	1	1	1		0.99809	0.965673	1.02617	0.990297	1.03474	1.00899
EPI	0.388377	1.89609	0.430433	0.0490971	0.00417923	1.78697	0.461241	1.70549	0.249072	0.430428	0.0453328	0.00382335	1.76419	0.352012	1.71229	0.157695	0.429825	0.0422066	0.00349933	1.75269	0.298606	1.71307	0.122662			2.51996	1.02799	4.29894	1.55612	7.59439	2.3966	369	4	3	4	3	4	4		1.58744	1.0139	2.07339	1.24745	2.75579	1.5481
			population 38
	true	true	7							15							30
	mean	rr	mean	stdev	mse	mrr	srr	prr	mse_rr	mean	stdev	mse	mrr	srr	prr	mse_rr	mean	stdev	mse	mrr	srr	prr	mse_rr
Random	0.206421	1.89664	0.204769	0.0320863	0.00103226	2.57744	1.79157	1.96493	3.21439	0.205465	0.0228269	0.000521981	2.2022	1.06195	1.89809	1.12774	0.205632	0.0158541	0.000251975	2.02886	0.565615	1.9124	0.320169
NewEPI	0.206421	1.89664	0.204027	0.0395235	0.00156784	2.57346	1.93836	1.88195	3.75746	0.205083	0.0383862	0.00147529	2.42948	1.62906	1.93782	2.65553	0.206768	0.0362145	0.00131161	2.11132	1.02884	1.85676	1.0601			1.51884	1.16895	2.82633	2.35474	5.20532	3.31107	378	3	3	3	3	3	3		1.23241	1.08118	1.68117	1.53452	2.28152	1.81964
Quad	0.206421	1.89664	0.218741	0.0327083	0.00122162	2.25051	1.57364	1.73719	2.50177	0.219352	0.0262778	0.000857733	2.0662	1.27059	1.72426	1.64411	0.219397	0.0223304	0.000667023	1.91912	0.697644	1.74964	0.508316			1.18344	0.778303	1.64323	1.45788	2.64718	1.58765	378	2	1	2	2	2	2		1.08786	0.882215	1.28188	1.20743	1.62702	1.26002
Square	0.206421	1.89664	0.209853	0.031164	0.000982973	2.48448	1.6972	1.91063	2.88068	0.209957	0.0227126	0.000528365	2.22859	1.21879	1.93378	1.48683	0.210191	0.0157232	0.000261432	2.04582	0.584368	1.92421	0.342246			0.952254	0.896185	1.01223	1.31841	1.03753	1.06896	378	1	2	1	1	1	1		0.975835	0.94667	1.0061	1.14822	1.01859	1.0339
EPI	0.206421	1.89664	0.217996	0.0451824	0.00217543	2.5128	2.04053	1.75831	4.1829	0.217759	0.0407681	0.00179059	2.30148	1.73477	1.76399	3.02702	0.216861	0.0378447	0.00154121	2.11109	1.10627	1.8042	1.23238			2.10744	1.30131	3.43037	2.68415	6.11654	3.84915	378	4	4	4	4	4	4		1.4517	1.14075	1.85213	1.63834	2.47316	1.96193
			population 39
	true	true	7							15							30
	mean	rr	mean	stdev	mse	mrr	srr	prr	mse_rr	mean	stdev	mse	mrr	srr	prr	mse_rr	mean	stdev	mse	mrr	srr	prr	mse_rr
Random	0.315245	1.52886	0.314352	0.0362015	0.00131135	1.6947	0.69112	1.53597	0.477697	0.315438	0.0277199	0.00076843	1.60422	0.434753	1.52892	0.18901	0.314672	0.0188491	0.000355617	1.57621	0.290266	1.54175	0.0844205
NewEPI	0.315245	1.52886	0.317005	0.0442798	0.0019638	1.70805	0.723061	1.52315	0.52285	0.319316	0.0403209	0.00164235	1.60723	0.513064	1.50509	0.2638	0.318697	0.0377212	0.00143481	1.58109	0.435213	1.50291	0.190084			1.49754	1.09452	2.13728	1.39569	4.03469	2.25163	387	2	3	2	3	2	3		1.22374	1.04619	1.46194	1.18139	2.00865	1.50054
Quad	0.315245	1.52886	0.353396	0.0368986	0.00281701	1.7203	0.638852	1.57843	0.410589	0.353265	0.0282533	0.00224377	1.6605	0.396439	1.5894	0.160829	0.35249	0.0227992	0.00190699	1.62116	0.273005	1.58544	0.077733			2.14818	0.859517	2.91994	0.850901	5.3625	0.920784	387	3	2	3	2	3	2		1.46567	0.927101	1.70878	0.922443	2.31571	0.959575
Square	0.315245	1.52886	0.32323	0.0377362	0.00148778	1.6928	0.62286	1.55233	0.388505	0.323021	0.0271062	0.000795212	1.6134	0.373172	1.55106	0.13975	0.323377	0.0193687	0.000441276	1.581	0.27149	1.54971	0.0741415			1.13454	0.813288	1.03485	0.739379	1.24087	0.878241	387	1	1	1	1	1	1		1.06515	0.901825	1.01728	0.859872	1.11395	0.937145
EPI	0.315245	1.52886	0.351184	0.0441362	0.00323962	1.79212	0.73536	1.59506	0.545137	0.351781	0.0381393	0.00278949	1.72467	0.55483	1.6009	0.313026	0.350676	0.0347423	0.00246238	1.71871	0.476918	1.62582	0.236852			2.47045	1.14118	3.63011	1.65613	6.92426	2.80562	387	4	4	4	4	4	4		1.57177	1.06826	1.90528	1.28691	2.6314	1.675
			population 40
	true	true	7							15							30
	mean	rr	mean	stdev	mse	mrr	srr	prr	mse_rr	mean	stdev	mse	mrr	srr	prr	mse_rr	mean	stdev	mse	mrr	srr	prr	mse_rr
Random	0.477189	1.96309	0.476725	0.0406035	0.00164886	2.04659	0.48087	1.96015	0.231245	0.476356	0.0295573	0.000874328	1.99596	0.305976	1.95779	0.0936494	0.476475	0.0215678	0.00046568	1.98828	0.23505	1.96445	0.0552504
NewEPI	0.477189	1.96309	0.477001	0.0550736	0.00303314	2.1059	0.615033	1.97435	0.378392	0.477061	0.0499711	0.00249713	2.01705	0.456042	1.9417	0.208432	0.478243	0.0453861	0.00206101	2.01056	0.402747	1.95074	0.162358			1.83954	1.63633	2.85605	2.22566	4.42581	2.93858	396	3	4	3	4	3	4		1.3563	1.27919	1.68999	1.49186	2.10376	1.71423
Quad	0.477189	1.96309	0.51297	0.0406283	0.00293094	1.95249	0.430633	1.87879	0.192551	0.512675	0.0308162	0.00220889	1.93779	0.32282	1.89518	0.108825	0.512254	0.0267171	0.00194336	1.91855	0.25271	1.88995	0.0692118			1.77756	0.832674	2.52639	1.16204	4.17316	1.25269	396	2	1	2	2	2	2		1.33325	0.912509	1.58946	1.07798	2.04283	1.11924
Square	0.477189	1.96309	0.466191	0.041983	0.00188353	2.05673	0.476357	1.97215	0.226998	0.466285	0.0282996	0.000919764	2.02845	0.321175	1.98665	0.103708	0.466275	0.0215543	0.000583703	1.99588	0.226	1.9746	0.0512085			1.14232	0.981636	1.05197	1.10741	1.25344	0.926844	396	1	2	1	1	1	1		1.06879	0.990776	1.02565	1.05234	1.11957	0.962728
EPI	0.477189	1.96309	0.513576	0.0502424	0.00384831	1.98388	0.526984	1.87838	0.284888	0.5123	0.0455741	0.00330978	1.95306	0.421047	1.88073	0.184064	0.511807	0.0428828	0.00303734	1.93881	0.352615	1.88718	0.1301			2.33392	1.23198	3.78552	1.96546	6.52238	2.35473	396	4	3	4	3	4	3		1.52772	1.10994	1.94564	1.40195	2.5539	1.53451
			population 41
	true	true	7							15							30
	mean	rr	mean	stdev	mse	mrr	srr	prr	mse_rr	mean	stdev	mse	mrr	srr	prr	mse_rr	mean	stdev	mse	mrr	srr	prr	mse_rr
Random	0.352792	2.08794	0.353604	0.0379359	0.00143979	2.22585	0.66063	2.09006	0.436436	0.351236	0.0268078	0.000721079	2.14469	0.430139	2.0794	0.185092	0.350794	0.0195062	0.000384484	2.13065	0.286752	2.09765	0.082321
NewEPI	0.352792	2.08794	0.355365	0.0554451	0.00308078	2.24958	0.793621	2.0703	0.630145	0.353371	0.0515434	0.00265706	2.20909	0.60461	2.10151	0.365737	0.355419	0.0485175	0.00236085	2.13944	0.492703	2.06346	0.243356			2.13974	1.44384	3.68483	1.97597	6.14031	2.95618	405	3	4	4	4	4	4		1.46278	1.2016	1.91959	1.40569	2.47796	1.71935
Quad	0.352792	2.08794	0.364363	0.0387366	0.00163441	2.05432	0.569433	1.93788	0.346772	0.364675	0.0312906	0.00112031	2.00659	0.419125	1.94166	0.197064	0.365595	0.0274026	0.000914819	1.99832	0.313787	1.95998	0.114836			1.13517	0.794553	1.55365	1.06468	2.37934	1.39498	405	2	1	2	2	2	2		1.06544	0.891377	1.24646	1.03183	1.54251	1.18109
Square	0.352792	2.08794	0.361131	0.0384521	0.0015481	2.2604	0.700527	2.11137	0.491287	0.358787	0.0265768	0.000742266	2.18202	0.442747	2.11127	0.196569	0.358896	0.0194025	0.000413716	2.13993	0.298687	2.10558	0.0895251			1.07523	1.12568	1.02938	1.06201	1.07603	1.08751	405	1	2	1	1	1	1		1.03693	1.06098	1.01458	1.03054	1.03732	1.04284
EPI	0.352792	2.08794	0.363684	0.0549095	0.00313369	2.10478	0.722064	1.93132	0.545906	0.364173	0.0500416	0.00263369	2.04596	0.537705	1.94619	0.30922	0.363512	0.0465182	0.00227886	2.06677	0.448609	2.00084	0.208836			2.17649	1.25083	3.65243	1.67062	5.92707	2.53686	405	4	3	3	3	3	3		1.47529	1.1184	1.91113	1.29253	2.43456	1.59275
			population 42
	true	true	7							15							30
	mean	rr	mean	stdev	mse	mrr	srr	prr	mse_rr	mean	stdev	mse	mrr	srr	prr	mse_rr	mean	stdev	mse	mrr	srr	prr	mse_rr
Random	0.443181	1.55345	0.443685	0.0444507	0.00197612	1.59261	0.290083	1.56159	0.0842144	0.442993	0.0312022	0.000973612	1.5827	0.209591	1.56716	0.0441164	0.443043	0.0236178	0.000557819	1.56315	0.144062	1.55524	0.0207571
NewEPI	0.443181	1.55345	0.443935	0.056236	0.00316306	1.60737	0.379841	1.55793	0.144299	0.441816	0.0499249	0.00249436	1.58016	0.304819	1.54956	0.0929298	0.440724	0.050253	0.0025314	1.59558	0.29657	1.56679	0.0881317			1.60064	1.71347	2.56196	2.10647	4.53803	4.24587	414	2	4	2	4	2	4		1.26516	1.309	1.60061	1.45137	2.13027	2.06055
Quad	0.443181	1.55345	0.545192	0.0456165	0.0124871	1.5505	0.235091	1.5262	0.0560103	0.542179	0.0344202	0.0109854	1.5394	0.174074	1.52617	0.031046	0.541995	0.0302852	0.0106814	1.53044	0.14604	1.52091	0.0223865			6.31901	0.665092	11.2831	0.703729	19.1485	1.0785	414	3	1	3	1	3	2		2.51376	0.815532	3.35903	0.838886	4.3759	1.03851
Square	0.443181	1.55345	0.456019	0.0430658	0.00201948	1.58707	0.295158	1.55457	0.0871195	0.456692	0.0326977	0.00125169	1.57451	0.202195	1.55768	0.0409007	0.455911	0.0235357	0.000715982	1.56303	0.147837	1.55419	0.0218563			1.02194	1.0345	1.28561	0.92711	1.28354	1.05296	414	1	3	1	2	1	1		1.01091	1.0171	1.13385	0.962866	1.13293	1.02614
EPI	0.443181	1.55345	0.54513	0.0585233	0.0138186	1.55944	0.280414	1.525	0.0794414	0.542547	0.0534679	0.0127324	1.55554	0.242728	1.52937	0.0594967	0.539163	0.0510318	0.0118168	1.5627	0.226263	1.54021	0.0513702			6.99279	0.943323	13.0775	1.34863	21.1839	2.47483	414	4	2	4	3	4	3		2.64439	0.971248	3.61628	1.16131	4.6026	1.57316
			population 43
	true	true	7							15							30
	mean	rr	mean	stdev	mse	mrr	srr	prr	mse_rr	mean	stdev	mse	mrr	srr	prr	mse_rr	mean	stdev	mse	mrr	srr	prr	mse_rr
Random	0.207565	2.06742	0.208566	0.0286572	0.000822237	2.60288	1.67015	2.06113	2.78944	0.207225	0.0196425	0.000385943	2.41526	1.26893	2.0912	1.61075	0.20725	0.0151795	0.000230516	2.19616	0.656432	2.06234	0.430929
NewEPI	0.207565	2.06742	0.20688	0.0309505	0.000958403	2.63325	1.82161	2.04825	3.31863	0.207994	0.024273	0.000589363	2.40471	1.36964	2.06655	1.87591	0.208201	0.0212802	0.000453251	2.22763	0.905333	2.02064	0.821816			1.1656	1.18971	1.52707	1.16462	1.96624	1.90708	423	2	4	2	4	2	3		1.07963	1.09074	1.23575	1.07918	1.40223	1.38097
Quad	0.207565	2.06742	0.223234	0.0279083	0.00102439	2.45454	1.52606	1.97741	2.33696	0.22225	0.0209472	0.000654434	2.29032	1.14402	2.02646	1.31046	0.22273	0.0160601	0.000487904	2.17658	0.795521	2.02278	0.634846			1.24586	0.837788	1.69567	0.813572	2.11657	1.4732	423	3	1	3	1	3	2		1.11618	0.915308	1.30218	0.901982	1.45484	1.21376
Square	0.207565	2.06742	0.213272	0.027914	0.000811761	2.70042	1.78647	2.11347	3.1936	0.212811	0.0202285	0.000436713	2.4147	1.19059	2.11221	1.41951	0.214252	0.015246	0.000277156	2.2709	0.659894	2.13954	0.440661			0.987259	1.14489	1.13155	0.881274	1.20233	1.02259	423	1	3	1	2	1	1		0.993609	1.06999	1.06374	0.938762	1.09651	1.01123
EPI	0.207565	2.06742	0.223778	0.0300499	0.00116586	2.47555	1.66335	1.98071	2.77425	0.224219	0.0234936	0.000829305	2.34013	1.27264	2.01305	1.62257	0.223053	0.0195322	0.000621385	2.24798	0.949917	2.054	0.902522			1.41791	0.994555	2.14877	1.00734	2.69562	2.09437	423	4	2	4	3	4	4		1.19076	0.997274	1.46587	1.00366	1.64183	1.44719
			population 44
	true	true	7							15							30
	mean	rr	mean	stdev	mse	mrr	srr	prr	mse_rr	mean	stdev	mse	mrr	srr	prr	mse_rr	mean	stdev	mse	mrr	srr	prr	mse_rr
Random	0.522655	1.52784	0.524544	0.0461263	0.0021312	1.57908	0.353565	1.52285	0.125033	0.521317	0.0322888	0.00104436	1.54967	0.243224	1.52426	0.0591707	0.522817	0.0240154	0.000576766	1.54293	0.181034	1.52968	0.0327767
NewEPI	0.522655	1.52784	0.523869	0.0553441	0.00306444	1.56742	0.419055	1.50021	0.176371	0.521013	0.052601	0.00276956	1.55721	0.326001	1.51104	0.106559	0.52016	0.0498001	0.00248627	1.52695	0.275224	1.49601	0.0767614			1.43789	1.41059	2.65193	1.80087	4.31072	2.34195	432	2	3	2	3	2	3		1.19912	1.18768	1.62847	1.34197	2.07623	1.53034
Quad	0.522655	1.52784	0.59081	0.0438102	0.00656444	1.69491	0.348315	1.64373	0.134754	0.587403	0.0335616	0.00531868	1.68134	0.254387	1.6528	0.0803277	0.589137	0.028879	0.00525385	1.66585	0.205418	1.64818	0.0566783			3.08015	1.07775	5.09278	1.35756	9.10916	1.72922	432	3	2	3	2	3	2		1.75504	1.03815	2.25672	1.16514	3.01814	1.315
Square	0.522655	1.52784	0.536819	0.0449013	0.00221675	1.5824	0.325024	1.53608	0.105708	0.53654	0.0315017	0.00118515	1.56471	0.224715	1.54241	0.0507091	0.538812	0.023963	0.000835274	1.54537	0.168964	1.53418	0.028589			1.04014	0.845444	1.13481	0.856997	1.4482	0.872236	432	1	1	1	1	1	1		1.01987	0.91948	1.06528	0.925741	1.20341	0.933936
EPI	0.522655	1.52784	0.587841	0.0535851	0.00712058	1.72616	0.443572	1.64712	0.210984	0.588449	0.0483654	0.00666806	1.69017	0.337211	1.64213	0.126773	0.58748	0.0456034	0.00628195	1.68646	0.291445	1.65204	0.100366			3.34111	1.68742	6.38485	2.1425	10.8917	3.06211	432	4	4	4	4	4	4		1.82787	1.29901	2.52683	1.46373	3.30026	1.74989
			population 45
	true	true	7							15							30
	mean	rr	mean	stdev	mse	mrr	srr	prr	mse_rr	mean	stdev	mse	mrr	srr	prr	mse_rr	mean	stdev	mse	mrr	srr	prr	mse_rr
Random	0.437321	1.9452	0.436722	0.0407243	0.00165883	2.02161	0.502013	1.93405	0.252141	0.436596	0.0304412	0.000927192	1.98452	0.323601	1.94483	0.104718	0.435779	0.0214172	0.000461074	1.97259	0.24073	1.94935	0.0579682
NewEPI	0.437321	1.9452	0.441083	0.0517826	0.00269559	2.07097	0.602732	1.95042	0.363313	0.441294	0.0475836	0.00227998	2.02534	0.458246	1.9524	0.210041	0.437339	0.046225	0.00213675	1.98105	0.378565	1.93355	0.143447			1.625	1.44091	2.45902	2.00578	4.63429	2.47459	441	2	4	2	4	2	4		1.27475	1.20038	1.56813	1.41626	2.15274	1.57308
Quad	0.437321	1.9452	0.498858	0.0426654	0.00560714	1.99609	0.453789	1.91797	0.206666	0.49981	0.032663	0.00497175	1.97932	0.310705	1.94213	0.096547	0.497409	0.0274212	0.00436249	1.98143	0.25617	1.95773	0.0657801			3.38018	0.819643	5.36215	0.921974	9.46158	1.13476	441	3	1	3	1	3	2		1.83853	0.905341	2.31563	0.960195	3.07597	1.06525
Square	0.437321	1.9452	0.447793	0.0420401	0.00187703	2.09044	0.550957	1.98867	0.305443	0.447598	0.029787	0.000992882	2.0544	0.366475	2.00513	0.137896	0.448258	0.0230725	0.000651958	2.00971	0.225895	1.9896	0.0529999			1.13154	1.2114	1.07085	1.31683	1.414	0.914294	441	1	3	1	2	1	1		1.06374	1.10063	1.03482	1.14753	1.18912	0.956187
EPI	0.437321	1.9452	0.49887	0.0525287	0.00654754	2.04025	0.524284	1.93932	0.274908	0.497945	0.0468275	0.00586808	2.00488	0.416589	1.94037	0.17357	0.496626	0.043203	0.00538358	2.01807	0.367327	1.96951	0.13552			3.94709	1.09029	6.32888	1.6575	11.6762	2.33784	441	4	2	4	3	4	3		1.98673	1.04417	2.51573	1.28744	3.41704	1.529
			population 46
	true	true	7							15							30
	mean	rr	mean	stdev	mse	mrr	srr	prr	mse_rr	mean	stdev	mse	mrr	srr	prr	mse_rr	mean	stdev	mse	mrr	srr	prr	mse_rr
Random	0.27968	1.89391	0.280513	0.0346668	0.00120248	1.96065	0.42152	1.90554	0.177814	0.278056	0.0247053	0.000612989	1.9382	0.31566	1.90717	0.0998171	0.279348	0.0174657	0.000305161	1.91205	0.222995	1.89552	0.0497294
NewEPI	0.27968	1.89391	0.280471	0.0490957	0.00241101	1.97185	0.520048	1.89528	0.270452	0.280248	0.0457872	0.00209679	1.94386	0.395649	1.89547	0.156541	0.280704	0.0419703	0.00176255	1.9441	0.333537	1.91285	0.111606			2.00503	1.52098	3.4206	1.56827	5.77582	2.24426	450	4	3	4	3	4	3		1.41599	1.23328	1.84949	1.25231	2.40329	1.49809
Quad	0.27968	1.89391	0.26986	0.0336632	0.00122964	2.05078	0.504705	1.97591	0.261451	0.269075	0.0269371	0.000838073	2.01615	0.349858	1.97891	0.129626	0.270463	0.0232251	0.000624358	1.99929	0.252111	1.97998	0.070968			1.02259	1.47036	1.36719	1.29863	2.046	1.42708	450	2	2	2	2	2	2		1.01123	1.21258	1.16927	1.13958	1.43038	1.19461
Square	0.27968	1.89391	0.283332	0.0342577	0.00118693	1.99723	0.476005	1.92725	0.227692	0.28294	0.0247736	0.000624359	1.96924	0.319658	1.93591	0.103945	0.282299	0.0175605	0.00031523	1.92993	0.225649	1.91345	0.0512993			0.987065	1.28051	1.01855	1.04136	1.033	1.03157	450	1	1	1	1	1	1		0.993512	1.13159	1.00923	1.02047	1.01636	1.01566
EPI	0.27968	1.89391	0.273614	0.0450298	0.00206448	2.05953	0.514959	1.98102	0.272771	0.271964	0.0407797	0.00172252	2.033	0.398491	1.98749	0.167552	0.272228	0.0385048	0.00153815	2.0333	0.326006	2.00253	0.118078			1.71685	1.53402	2.81003	1.67859	5.04046	2.37442	450	3	4	3	4	3	4		1.31029	1.23856	1.67632	1.29561	2.2451	1.54091
			population 47
	true	true	7							15							30
	mean	rr	mean	stdev	mse	mrr	srr	prr	mse_rr	mean	stdev	mse	mrr	srr	prr	mse_rr	mean	stdev	mse	mrr	srr	prr	mse_rr
Random	0.213113	2.35762	0.212188	0.0333587	0.00111366	2.40327	0.736893	2.33385	0.543576	0.212466	0.0239669	0.000574831	2.41602	0.535535	2.38256	0.28742	0.214144	0.0175524	0.00030915	2.37522	0.372382	2.35718	0.138669
NewEPI	0.213113	2.35762	0.216912	0.0415514	0.00174095	2.45904	0.857826	2.36471	0.735916	0.215978	0.0381044	0.00146015	2.45846	0.697646	2.38835	0.487654	0.215901	0.0338475	0.00115343	2.41931	0.588407	2.36108	0.346235			1.56327	1.35384	2.54014	1.69666	3.73096	2.49685	459	2	4	3	4	2	4		1.25031	1.16355	1.59378	1.30256	1.93157	1.58014
Quad	0.213113	2.35762	0.235926	0.0356658	0.00179248	2.42898	0.661541	2.37147	0.437828	0.237894	0.0284453	0.00142323	2.38938	0.479275	2.34992	0.229764	0.238063	0.0233233	0.00116648	2.38936	0.393821	2.36769	0.155196			1.60954	0.805459	2.47592	0.799402	3.77319	1.11919	459	3	1	2	1	3	2		1.26868	0.897474	1.5735	0.894093	1.94247	1.05792
Square	0.213113	2.35762	0.213694	0.0321479	0.00103382	2.36831	0.730154	2.30891	0.535498	0.213493	0.0236903	0.000561375	2.30867	0.516024	2.27547	0.273029	0.213552	0.0179879	0.000323757	2.30071	0.350684	2.28733	0.12792			0.928314	0.985138	0.976591	0.949933	1.04725	0.922487	459	1	2	1	2	1	1		0.963491	0.992541	0.988226	0.974645	1.02335	0.960462
EPI	0.213113	2.35762	0.237591	0.0448632	0.00261188	2.40745	0.801198	2.33727	0.642332	0.237398	0.0396928	0.00216528	2.37495	0.624471	2.33371	0.390536	0.235236	0.0368508	0.00184741	2.35073	0.536553	2.31575	0.289642			2.34531	1.18168	3.76681	1.35876	5.97578	2.08874	459	4	3	4	3	4	3		1.53144	1.08705	1.94083	1.16566	2.44454	1.44525
			population 48
	true	true	7							15							30
	mean	rr	mean	stdev	mse	mrr	srr	prr	mse_rr	mean	stdev	mse	mrr	srr	prr	mse_rr	mean	stdev	mse	mrr	srr	prr	mse_rr
Random	0.3457	2.04705	0.344286	0.0316973	0.00100672	2.20372	0.726768	2.03421	0.528357	0.343415	0.0237102	0.000567395	2.12188	0.462593	2.04209	0.214017	0.342716	0.018471	0.000350082	2.07905	0.308032	2.04227	0.0949066
NewEPI	0.3457	2.04705	0.344368	0.0348342	0.0012152	2.27816	0.887804	2.06449	0.7885	0.344044	0.0265498	0.000707634	2.14043	0.517502	2.05059	0.267821	0.343417	0.0216212	0.000472688	2.09998	0.336553	2.05776	0.113383			1.20709	1.49236	1.24716	1.2514	1.35022	1.19468	468	4	2	4	4	4	3		1.09867	1.22162	1.11676	1.11866	1.16199	1.09301
Quad	0.3457	2.04705	0.354075	0.0336494	0.00120242	2.20671	0.943944	2.00378	0.892903	0.352647	0.0252728	0.000686975	2.08203	0.460612	2.00111	0.214274	0.352572	0.0195092	0.000427833	2.09165	0.325173	2.04668	0.105738			1.1944	1.68996	1.21075	1.0012	1.22209	1.11412	468	3	3	2	1	2	2		1.09289	1.29999	1.10034	1.0006	1.10548	1.05552
Square	0.3457	2.04705	0.347396	0.0338377	0.00114787	2.18304	0.705096	2.01775	0.498019	0.34624	0.0249069	0.000620645	2.15811	0.494958	2.07747	0.245909	0.345807	0.0189312	0.000358402	2.06691	0.304181	2.02946	0.0928355			1.14021	0.942581	1.09385	1.14902	1.02377	0.978178	468	1	1	1	3	1	1		1.0678	0.970866	1.04587	1.07192	1.01181	0.989029
EPI	0.3457	2.04705	0.351292	0.0337641	0.00117128	2.25457	1.05167	2.02092	1.10669	0.351343	0.0257831	0.000696612	2.11544	0.484088	2.02334	0.234903	0.349401	0.0204099	0.000430261	2.09792	0.356147	2.04712	0.126841			1.16347	2.09459	1.22774	1.09759	1.22903	1.33648	468	2	4	3	2	3	4		1.07864	1.44727	1.10803	1.04766	1.10862	1.15606
			population 49
	true	true	7							15							30
	mean	rr	mean	stdev	mse	mrr	srr	prr	mse_rr	mean	stdev	mse	mrr	srr	prr	mse_rr	mean	stdev	mse	mrr	srr	prr	mse_rr
Random	0.0742713	1.5724	0.0745755	0.022475	0.000505218	2.10892	1.75984	1.54757	3.09765	0.075086	0.0157047	0.000247301	1.84293	1.07106	1.5688	1.14718	0.0740386	0.0108773	0.00011837	1.69728	0.57145	1.57322	0.326556
NewEPI	0.0742713	1.5724	0.0751397	0.0271787	0.000739436	2.22701	2.04271	1.57408	4.17267	0.0750964	0.0248742	0.000619407	1.97924	1.53534	1.54562	2.35799	0.0760174	0.023853	0.000572014	1.88339	1.24343	1.57895	1.54616			1.4636	1.34704	2.50466	2.05546	4.83244	4.73475	477	3	3	3	3	3	4		1.20979	1.16062	1.58261	1.43369	2.19828	2.17595
Quad	0.0742713	1.5724	0.0728081	0.023008	0.000531509	2.16033	1.85199	1.57557	3.42988	0.0736355	0.0175811	0.000309499	1.92162	1.22838	1.59054	1.50925	0.0738408	0.0154162	0.000237845	1.75472	0.797639	1.56153	0.636346			1.05204	1.10725	1.25151	1.31561	2.00934	1.94866	477	2	2	2	2	2	2		1.02569	1.05226	1.11871	1.147	1.41751	1.39594
Square	0.0742713	1.5724	0.0721705	0.0211005	0.000449644	2.08913	1.69618	1.52012	2.87976	0.0720958	0.0152277	0.000236616	1.77447	0.909365	1.52445	0.829244	0.0723062	0.0110465	0.000125887	1.6563	0.556637	1.53872	0.310979			0.890001	0.929659	0.956791	0.722853	1.0635	0.9523	477	1	1	1	1	1	1		0.943398	0.964188	0.978157	0.850207	1.03126	0.975859
EPI	0.0742713	1.5724	0.0720863	0.028724	0.000829842	2.25796	2.04818	1.54181	4.19598	0.0723564	0.0262166	0.000690977	2.18812	1.95131	1.54784	3.80821	0.0722413	0.0240974	0.000584806	1.91612	1.21655	1.54054	1.48101			1.64254	1.35457	2.79407	3.31962	4.9405	4.53524	477	4	4	4	4	4	3		1.28162	1.16386	1.67155	1.82198	2.22272	2.12961
			population 50
	true	true	7							15							30
	mean	rr	mean	stdev	mse	mrr	srr	prr	mse_rr	mean	stdev	mse	mrr	srr	prr	mse_rr	mean	stdev	mse	mrr	srr	prr	mse_rr
Random	0.500103	2.2083	0.496976	0.0394535	0.00156636	2.3354	0.627106	2.21503	0.393307	0.49897	0.0283128	0.000802898	2.26359	0.366827	2.21461	0.134602	0.498024	0.0231441	0.000539972	2.22757	0.254945	2.20391	0.0650162
NewEPI	0.500103	2.2083	0.497713	0.0440144	0.00194298	2.29805	0.602711	2.18515	0.363796	0.498078	0.0371394	0.00138344	2.27373	0.428218	2.21048	0.183375	0.496837	0.0355039	0.00127119	2.24531	0.353301	2.20249	0.124855			1.24045	0.924968	1.72305	1.36235	2.35419	1.92037	486	4	4	4	4	4	4		1.11375	0.961752	1.31265	1.1672	1.53434	1.38577
Quad	0.500103	2.2083	0.498509	0.0381386	0.00145709	2.21444	0.549351	2.10517	0.312422	0.498558	0.0293971	0.000866576	2.14049	0.355296	2.09271	0.139596	0.498711	0.0258082	0.000668001	2.12644	0.269774	2.10045	0.0844096			0.930244	0.794347	1.07931	1.03711	1.2371	1.29829	486	1	2	2	2	2	2		0.964491	0.891261	1.0389	1.01838	1.11225	1.13942
Square	0.500103	2.2083	0.493847	0.0390506	0.00156409	2.30531	0.55637	2.20143	0.309595	0.492323	0.0282204	0.000856919	2.23896	0.360058	2.19151	0.129924	0.492868	0.0239014	0.000623622	2.20794	0.250129	2.18718	0.0630106			0.998551	0.787158	1.06728	0.965244	1.15492	0.969151	486	2	1	1	1	1	1		0.999275	0.887219	1.03309	0.982468	1.07467	0.984455
EPI	0.500103	2.2083	0.497926	0.0405981	0.00165295	2.2197	0.56927	2.10864	0.334	0.497512	0.0341188	0.00117081	2.16482	0.390478	2.11051	0.162036	0.495773	0.0308461	0.000970231	2.15266	0.294305	2.12192	0.0940769			1.05528	0.84921	1.45822	1.20382	1.79682	1.44698	486	3	3	3	3	3	3		1.02727	0.921526	1.20757	1.09719	1.34045	1.2029
			non-varying population 1
	true	true	7							15							30
	mean	rr	mean	stdev	mse	mrr	srr	prr	mse_rr	mean	stdev	mse	mrr	srr	prr	mse_rr	mean	stdev	mse	mrr	srr	prr	mse_rr
Random	0.700814	1.79698	0.702083	0.0304578	0.000929288	1.81201	0.175051	1.79725	0.0306429	0.700392	0.0208219	0.00043373	1.80997	0.127759	1.80195	0.0163471	0.699463	0.014731	0.000218828	1.80318	0.0879164	1.79934	0.00773486
NewEPI	0.700814	1.79698	0.698486	0.0298069	0.000893871	1.81555	0.180846	1.80026	0.032716	0.700488	0.0207718	0.000431574	1.80205	0.120648	1.79503	0.0145597	0.701216	0.0144959	0.000210293	1.79781	0.0860772	1.79418	0.00741712			0.961888	1.06765	0.99503	0.890664	0.960998	0.958921	495	2	4	2	2	1	2		0.980759	1.03327	0.997512	0.94375	0.980305	0.979245
Quad	0.700814	1.79698	0.702188	0.0300059	0.000902242	1.79895	0.176615	1.78366	0.0313703	0.701878	0.0211084	0.000446697	1.79586	0.126247	1.78787	0.0160213	0.701572	0.0150559	0.000227255	1.79353	0.0898746	1.7896	0.00813191			0.970896	1.02374	1.0299	0.980072	1.03851	1.05133	495	3	3	4	4	2	4		0.985341	1.0118	1.01484	0.989986	1.01907	1.02534
Square	0.700814	1.79698	0.701076	0.029403	0.000864605	1.81444	0.171104	1.80029	0.0292875	0.701497	0.0206321	0.00042615	1.79985	0.123958	1.7924	0.0153866	0.701957	0.0152755	0.000234647	1.79764	0.0898738	1.79364	0.00808846			0.930395	0.955768	0.982525	0.941243	1.07229	1.04571	495	1	1	1	3	4	3		0.96457	0.977634	0.991224	0.970177	1.03552	1.0226
EPI	0.700814	1.79698	0.701718	0.03022	0.000914066	1.79871	0.173479	1.78385	0.0302674	0.701208	0.0210078	0.000441483	1.79427	0.118944	1.78734	0.0142406	0.700495	0.0152101	0.000231449	1.79409	0.0842191	1.79057	0.00713394			0.983619	0.987744	1.01788	0.871141	1.05768	0.92231	495	4	2	3	1	3	1		0.991776	0.993853	1.0089	0.93335	1.02843	0.96037
			non-varying population 2
	true	true	7							15							30
	mean	rr	mean	stdev	mse	mrr	srr	prr	mse_rr	mean	stdev	mse	mrr	srr	prr	mse_rr	mean	stdev	mse	mrr	srr	prr	mse_rr
Random	0.142798	1.98577	0.143949	0.022809	0.000521575	2.19305	0.936326	1.98105	0.876729	0.142776	0.0154913	0.000239981	2.06918	0.541832	1.98187	0.293597	0.142874	0.0112318	0.000126159	2.03478	0.349298	1.99398	0.122076
NewEPI	0.142798	1.98577	0.141808	0.021957	0.00048309	2.18026	0.825491	2.0028	0.681725	0.142093	0.0160294	0.000257439	2.08365	0.527559	1.99907	0.278495	0.14314	0.0110574	0.000122383	2.03808	0.372184	1.99515	0.138609			0.926213	0.777579	1.07275	0.948563	0.970069	1.13543	504	1	1	3	1	1	4		0.9624	0.881804	1.03574	0.973942	0.984921	1.06556
Quad	0.142798	1.98577	0.141591	0.0224459	0.000505275	2.23415	0.916315	2.02165	0.840921	0.141005	0.0160182	0.000259797	2.08804	0.54106	1.99766	0.292887	0.141389	0.0115896	0.000136304	2.01408	0.356867	1.97337	0.127508			0.968749	0.959157	1.08258	0.997582	1.08041	1.04449	504	3	3	4	3	4	1		0.98425	0.979366	1.04047	0.99879	1.03943	1.022
Square	0.142798	1.98577	0.142933	0.0236494	0.000559312	2.19005	0.887127	1.99469	0.787074	0.142913	0.0155118	0.000240629	2.09051	0.538018	2.00376	0.289787	0.142761	0.0116363	0.000135405	2.02461	0.36529	1.98127	0.133457			1.07235	0.897739	1.0027	0.987023	1.07329	1.09322	504	4	2	2	2	3	3		1.03554	0.947491	1.00135	0.99349	1.036	1.04557
EPI	0.142798	1.98577	0.142193	0.0222949	0.000497429	2.2679	1.12616	2.0334	1.2705	0.142299	0.0153701	0.000236489	2.10412	0.550782	2.01449	0.304186	0.14247	0.0116008	0.000134686	2.0401	0.363845	1.99825	0.132539			0.953704	1.44914	0.98545	1.03606	1.06759	1.0857	504	2	4	1	4	2	2		0.976578	1.2038	0.992698	1.01787	1.03324	1.04197
			non-varying population 3
	true	true	7							15							30
	mean	rr	mean	stdev	mse	mrr	srr	prr	mse_rr	mean	stdev	mse	mrr	srr	prr	mse_rr	mean	stdev	mse	mrr	srr	prr	mse_rr
Random	0.308823	2.00051	0.309277	0.0301849	0.000911334	2.08874	0.492507	2.01277	0.242713	0.307891	0.020953	0.000439897	2.03998	0.306607	2.00729	0.0940538	0.30782	0.0152639	0.000233993	2.02645	0.216272	2.01019	0.0468673
NewEPI	0.308823	2.00051	0.309025	0.0300398	0.00090243	2.04968	0.429163	1.98988	0.184294	0.308853	0.021182	0.000448678	2.03019	0.316306	1.99708	0.100061	0.309621	0.0150561	0.000227323	2.01295	0.211666	1.9973	0.0448128			0.99023	0.759306	1.01996	1.06387	0.971496	0.956164	513	2	1	4	2	2	1		0.995103	0.871382	1.00993	1.03144	0.985645	0.977836
Quad	0.308823	2.00051	0.307636	0.0301434	0.000910033	2.088	0.488612	2.01024	0.238836	0.307486	0.0207696	0.000433164	2.05287	0.329374	2.01586	0.108723	0.306578	0.0147906	0.000223802	2.02347	0.212121	2.00722	0.0450403			0.998573	0.984026	0.984694	1.15596	0.956448	0.961019	513	3	4	3	4	1	2		0.999286	0.991981	0.992317	1.07516	0.977982	0.980316
Square	0.308823	2.00051	0.308355	0.0306226	0.000937963	2.09029	0.470412	2.01789	0.22159	0.309207	0.0207124	0.000429151	2.04434	0.318352	2.00948	0.101428	0.309451	0.0157575	0.000248693	2.01184	0.225949	1.99341	0.0511034			1.02922	0.912968	0.975572	1.07841	1.06282	1.09038	513	4	2	2	3	4	4		1.0145	0.955493	0.98771	1.03846	1.03093	1.04421
EPI	0.308823	2.00051	0.307755	0.0293884	0.000864819	2.08252	0.483015	2.00756	0.233353	0.307502	0.0205123	0.000422499	2.03307	0.305933	2.00083	0.0935951	0.307936	0.0151819	0.000231277	2.02416	0.21343	2.0081	0.04561			0.948959	0.961435	0.960451	0.995123	0.988393	0.973173	513	1	3	1	1	3	3		0.974145	0.980528	0.980026	0.997558	0.99418	0.986495

### Sheet: RR=3 (town resample)
	Means of Ratios							Means of Ratios of Sqrts
	Prevalence			RR				Prevalence			RR
	n=7	n=15	n=30	n=7	n=15	n=30		n=7	n=15	n=30	n=7	n=15	n=30
SA	1.58661	2.37208	3.29033	1.31122	1.66812	2.07361		1.25498	1.52772	1.7136	1.13677	1.27897	1.3506
Quad	1.92509	2.80434	4.17564	0.890904	0.998764	1.2761		1.3431	1.59687	1.91386	0.93741	0.98983	1.11369
Square	1.06334	1.11345	1.17733	1.02635	1.02506	1.01247		1.02978	1.05252	1.08011	1.00798	1.00816	1.00124
EPI	2.46037	3.84238	5.79515	1.19507	1.6726	2.37817		1.5314	1.89927	2.31286	1.07896	1.26926	1.51436
	Prevalence												RR
	n=7				n=15				n=30				n=7				n=15				n=30
	mean	min	max	stdev	mean	min	max	stdev	mean	min	max	stdev	mean	min	max	stdev	mean	min	max	stdev	mean	min	max	stdev
SA	1.58661	1.09616	2.24235	0.274748	2.37208	1.22843	3.92125	0.600439	3.29033	0	5.85115	1.51787	1.31122	0.902449	2.49319	0.340703	1.66812	0.858119	2.70386	0.468362	2.07361	0	5.48524	1.10542
Quad	1.92509	0.899592	5.93036	1.07085	2.80434	1.02668	10.1842	1.90047	4.17564	1.06394	18.5223	3.34497	0.890904	0.563223	1.63101	0.218816	0.998764	0.404658	1.71123	0.275202	1.2761	0.619769	3.49092	0.478893
Square	1.06334	0.858286	1.49164	0.115573	1.11345	0.954165	2.08372	0.178047	1.17733	0.923177	2.3409	0.248881	1.02635	0.580502	1.69049	0.213474	1.02506	0.496508	1.64238	0.188544	1.01247	0.619922	2.12346	0.228976
EPI	2.46037	1.10556	6.37772	1.1423	3.84238	1.31191	11.4057	2.04476	5.79515	1.23489	20.2231	3.48634	1.19507	0.687851	2.88057	0.421219	1.6726	0.740699	4.71883	0.703067	2.37817	0.888041	4.96655	0.935701
	Frequency of Rank for n=7 (1 is lowest ratio, 4 is highest ratio)
	Prevalence				RR
rank	1	2	3	4	1	2	3	4
SA	0	28	16	6	0	4	15	31
Quad	7	16	27	0	36	10	3	1
Square	43	6	0	1	11	22	13	4
EPI	0	0	7	43	3	14	19	14
	Frequency of Rank for n=15 (1 is lowest ratio, 4 is highest ratio)
	Prevalence				RR
rank	1	2	3	4	1	2	3	4
SA	0	22	19	9	0	4	19	27
Quad	4	24	22	0	25	24	1	0
Square	46	4	0	0	24	16	8	2
EPI	0	0	9	41	1	6	22	21
	Frequency of Rank for n=30 (1 is lowest ratio, 4 is highest ratio)
	Prevalence				RR
rank	1	2	3	4	1	2	3	4
SA	4	19	18	9	6	1	20	23
Quad	3	24	22	1	5	41	4	0
Square	43	7	0	0	39	8	2	1
EPI	0	0	10	40	0	0	24	26
																																	6	10	13	17	20	24
			population 1
	true	true	7							15							30
	mean	rr	mean	stdev	mse	mrr	srr	prr	mse_rr	mean	stdev	mse	mrr	srr	prr	mse_rr	mean	stdev	mse	mrr	srr	prr	mse_rr
Random	0.512629	2.40182	0.512093	0.0422078	0.00178179	2.51514	0.56927	2.41538	0.324252	0.5123	0.0314913	0.00099181	2.45195	0.372073	2.4053	0.13845	0.510168	0.0258848	0.000676079	2.43821	0.264244	2.41323	0.0699551
NewEPI	0.512629	2.40182	0.515329	0.0442331	0.00196386	2.53837	0.58308	2.43183	0.340883	0.516548	0.0421092	0.00178854	2.47341	0.436812	2.40874	0.190853	0.513253	0.0354424	0.00125655	2.48088	0.362895	2.43424	0.132744			1.10218	1.05129	1.80331	1.37849	1.85859	1.89756	45	3	3	4	3	3	3		1.04985	1.02532	1.34287	1.17409	1.3633	1.37752
Quad	0.512629	2.40182	0.523064	0.0396596	0.00168177	2.40398	0.483465	2.32532	0.239591	0.524552	0.0316645	0.0011448	2.35101	0.362547	2.30434	0.140943	0.522968	0.0278079	0.000880174	2.33851	0.293215	2.30706	0.0949545			0.94387	0.738902	1.15425	1.018	1.30188	1.35736	45	1	1	2	2	2	2		0.971529	0.859594	1.07436	1.00896	1.141	1.16506
Square	0.512629	2.40182	0.507993	0.0425508	0.00183206	2.488	0.561786	2.3894	0.315758	0.510162	0.0326683	0.0010733	2.42715	0.3418	2.38457	0.117125	0.508752	0.0257923	0.000680274	2.41731	0.251418	2.39446	0.0632652			1.02822	0.973803	1.08217	0.845969	1.0062	0.904369	45	2	2	1	1	1	1		1.01401	0.986815	1.04027	0.919766	1.0031	0.950983
EPI	0.512629	2.40182	0.525459	0.0458139	0.00226352	2.40206	0.589546	2.28731	0.360677	0.523471	0.0407528	0.00177834	2.37831	0.476018	2.29673	0.237637	0.521607	0.0370634	0.0014543	2.36524	0.403336	2.30398	0.172253			1.27037	1.11233	1.79302	1.71641	2.15108	2.46233	45	4	4	3	4	4	4		1.12711	1.05467	1.33904	1.31012	1.46666	1.56918
			population 2
	true	true	7							15							30
	mean	rr	mean	stdev	mse	mrr	srr	prr	mse_rr	mean	stdev	mse	mrr	srr	prr	mse_rr	mean	stdev	mse	mrr	srr	prr	mse_rr
Random	0.621479	2.43986	0.618896	0.0364636	0.00133627	2.51932	0.414409	2.46142	0.1722	0.619016	0.0283349	0.000808933	2.46806	0.264143	2.44363	0.0697857	0.619707	0.022834	0.000524531	2.4435	0.186233	2.43084	0.0347641
NewEPI	0.621479	2.43986	0.620175	0.0434489	0.00188951	2.48894	0.410694	2.43044	0.168758	0.62023	0.0370742	0.00137606	2.47993	0.348392	2.43704	0.121385	0.62047	0.0347966	0.00121182	2.45458	0.270588	2.42812	0.0733557			1.41402	0.980015	1.70108	1.73939	2.31029	2.1101	54	2	3	2	4	2	4		1.18913	0.989957	1.30425	1.31886	1.51996	1.45262
Quad	0.621479	2.43986	0.656271	0.0354815	0.00246942	2.36853	0.372219	2.31839	0.153302	0.656366	0.0291071	0.00206433	2.33949	0.255991	2.31484	0.0811614	0.65556	0.0242163	0.00174794	2.32505	0.188417	2.31108	0.0520853			1.848	0.890257	2.55191	1.16301	3.33239	1.49825	54	3	1	3	2	3	2		1.35941	0.943534	1.59747	1.07843	1.82548	1.22403
Square	0.621479	2.43986	0.615047	0.0383291	0.00151049	2.45042	0.407213	2.39344	0.167977	0.613141	0.0281281	0.000860712	2.43077	0.272955	2.40426	0.0757718	0.613092	0.0224214	0.000573061	2.42516	0.191645	2.4117	0.0375208			1.13038	0.97548	1.06401	1.08578	1.09252	1.0793	54	1	2	1	1	1	1		1.06319	0.987664	1.03151	1.04201	1.04524	1.03889
EPI	0.621479	2.43986	0.654652	0.0417233	0.00284128	2.35708	0.392646	2.30136	0.173353	0.653686	0.0356044	0.00230496	2.34709	0.299653	2.31422	0.105577	0.651931	0.0322615	0.00196813	2.34615	0.243951	2.32394	0.0729495			2.12628	1.0067	2.84939	1.51288	3.75217	2.09842	54	4	4	4	3	4	3		1.45818	1.00334	1.68801	1.22999	1.93705	1.44859
			population 3
	true	true	7							15							30
	mean	rr	mean	stdev	mse	mrr	srr	prr	mse_rr	mean	stdev	mse	mrr	srr	prr	mse_rr	mean	stdev	mse	mrr	srr	prr	mse_rr
Random	0.298299	2.98937	0.297084	0.0357022	0.00127612	3.53137	2.08407	2.96267	4.34406	0.29828	0.026999	0.000728946	3.20888	1.05468	2.97116	1.11268	0.297465	0.020921	0.000438384	3.09544	0.659566	2.97981	0.435119
NewEPI	0.298299	2.98937	0.299998	0.0377175	0.0014255	3.5857	2.17754	2.965	4.74227	0.29971	0.032354	0.00104877	3.15628	1.13515	2.88882	1.29868	0.298806	0.028744	0.000826474	3.09781	0.821304	2.93694	0.677289			1.11705	1.09167	1.43875	1.16716	1.88528	1.55656	63	2	3	2	4	2	4		1.05691	1.04483	1.19948	1.08035	1.37305	1.24762
Quad	0.298299	2.98937	0.323645	0.0351067	0.0018749	3.45019	1.92626	2.93672	3.71325	0.324291	0.0270579	0.00140771	3.157	0.970021	2.95254	0.942297	0.324421	0.0229244	0.00120789	3.09862	0.696989	2.97236	0.486083			1.46922	0.854788	1.93116	0.846871	2.75532	1.11713	63	3	1	3	1	3	1		1.21211	0.924547	1.38966	0.920256	1.65992	1.05694
Square	0.298299	2.98937	0.301046	0.0329808	0.00109528	3.73687	2.51037	3.08864	6.31181	0.303396	0.026585	0.000732742	3.27673	1.13796	3.01669	1.2957	0.303105	0.0213242	0.000477819	3.17617	0.695114	3.0464	0.486436			0.858286	1.45298	1.00521	1.16448	1.08996	1.11794	63	1	4	1	3	1	2		0.926437	1.20539	1.0026	1.07911	1.04401	1.05733
EPI	0.298299	2.98937	0.323558	0.0388827	0.00214988	3.5194	1.92793	2.94079	3.71927	0.321986	0.0315468	0.00155627	3.18001	1.04863	2.92252	1.10409	0.321062	0.028516	0.00133132	3.13836	0.809411	2.98138	0.65521			1.6847	0.856175	2.13496	0.992282	3.03687	1.50582	63	4	2	4	2	4	3		1.29796	0.925297	1.46115	0.996134	1.74266	1.22712
			population 4
	true	true	7							15							30
	mean	rr	mean	stdev	mse	mrr	srr	prr	mse_rr	mean	stdev	mse	mrr	srr	prr	mse_rr	mean	stdev	mse	mrr	srr	prr	mse_rr
Random	0.219695	2.93376	0.218537	0.0349238	0.00122101	3.18979	1.24676	2.92355	1.55451	0.218832	0.0247793	0.000614758	3.11442	0.831863	2.96803	0.69317	0.21909	0.0193264	0.000373876	3.01498	0.533279	2.94703	0.284563
NewEPI	0.219695	2.93376	0.223972	0.0439731	0.00195193	3.23221	1.26515	2.94909	1.60084	0.224856	0.0399891	0.00162576	3.19502	0.957827	3.0093	0.923139	0.226834	0.0371074	0.00142792	3.07174	0.780026	2.95139	0.608751			1.59861	1.0298	2.64456	1.33176	3.81925	2.13925	72	2	4	2	4	2	4		1.26436	1.01479	1.62621	1.15402	1.95429	1.46262
Quad	0.219695	2.93376	0.261352	0.0368837	0.00309571	3.17078	1.1695	2.91862	1.36796	0.262689	0.0290201	0.00269065	2.9868	0.670177	2.87674	0.452388	0.262306	0.0249796	0.00243968	2.97165	0.532881	2.8987	0.285191			2.53537	0.879991	4.37676	0.652637	6.52537	1.00221	72	3	1	3	1	3	2		1.59228	0.938079	2.09207	0.807859	2.55448	1.0011
Square	0.219695	2.93376	0.225969	0.0364688	0.00136934	3.35546	1.25724	3.06147	1.59696	0.224168	0.0257654	0.000683864	3.0551	0.720623	2.93926	0.519328	0.224111	0.01909	0.000383929	3.02935	0.51474	2.96392	0.265867			1.12148	1.02731	1.11241	0.749206	1.02689	0.9343	72	1	3	1	2	1	1		1.059	1.01356	1.05471	0.865567	1.01336	0.966592
EPI	0.219695	2.93376	0.263774	0.0468768	0.00414039	3.24898	1.24514	2.93727	1.55039	0.26247	0.0431201	0.00368904	3.11432	0.920671	2.92831	0.847665	0.261508	0.0406382	0.00339979	3.08342	0.754593	2.95423	0.56983			3.39095	0.997344	6.0008	1.22288	9.09337	2.00248	72	4	2	4	3	4	3		1.84145	0.998671	2.44965	1.10584	3.01552	1.41509
			population 5
	true	true	7							15							30
	mean	rr	mean	stdev	mse	mrr	srr	prr	mse_rr	mean	stdev	mse	mrr	srr	prr	mse_rr	mean	stdev	mse	mrr	srr	prr	mse_rr
Random	0.13069	2.69504	0.129738	0.0260715	0.000680629	3.72424	2.66474	2.75901	7.10493	0.13071	0.0192272	0.000369686	3.21916	2.00288	2.65498	4.01313	0.130266	0.0135944	0.000184987	2.91554	0.969141	2.66898	0.939913
NewEPI	0.13069	2.69504	0.131851	0.0355344	0.00126404	3.70123	2.93441	2.6432	8.61345	0.132018	0.0312685	0.000979483	3.63665	3.1877	2.63778	10.1647	0.132879	0.0316621	0.00100728	3.43984	2.2706	2.70037	5.15565			1.85717	1.21232	2.6495	2.53286	5.44513	5.48524	81	3	4	3	4	4	4		1.36278	1.10105	1.62773	1.5915	2.33348	2.34206
Quad	0.13069	2.69504	0.125894	0.02708	0.000756328	3.05778	2.26485	2.26497	5.31451	0.12458	0.0206425	0.000463445	3.01248	2.23948	2.28533	5.18313	0.124246	0.0176718	0.000353818	2.66303	1.36469	2.26652	2.04601			1.11122	0.748002	1.25362	1.29154	1.91266	2.1768	81	2	1	2	2	2	2		1.05414	0.864871	1.11965	1.13646	1.38299	1.4754
Square	0.13069	2.69504	0.12859	0.025406	0.000649875	3.63124	2.53865	2.71422	6.44511	0.129944	0.019266	0.000371735	3.36121	2.16713	2.70668	4.69659	0.129834	0.0139206	0.000194516	2.9258	1.41189	2.6457	1.99587			0.954814	0.907132	1.00554	1.1703	1.05151	2.12346	81	1	3	1	1	1	1		0.977146	0.952435	1.00277	1.08181	1.02543	1.45721
EPI	0.13069	2.69504	0.124897	0.0367352	0.00138303	3.17522	2.45184	2.23109	6.22677	0.124262	0.0322183	0.00107934	3.25006	2.74311	2.22474	7.74583	0.123767	0.0298591	0.000939494	2.95493	2.10677	2.22814	4.65648			2.03199	0.876401	2.91961	1.93012	5.07869	4.95415	81	4	2	4	3	3	3		1.42548	0.936163	1.70869	1.38929	2.25359	2.22579
			population 6
	true	true	7							15							30
	mean	rr	mean	stdev	mse	mrr	srr	prr	mse_rr	mean	stdev	mse	mrr	srr	prr	mse_rr	mean	stdev	mse	mrr	srr	prr	mse_rr
Random	0.402874	2.78327	0.402845	0.0415389	0.00172548	2.91007	0.708545	2.78107	0.502041	0.403255	0.0304385	0.000926647	2.82771	0.46481	2.76651	0.216329	0.401716	0.024221	0.000587998	2.82671	0.344	2.79229	0.118417
NewEPI	0.402874	2.78327	0.401759	0.0548832	0.00301341	3.03935	0.957423	2.83208	0.919041	0.401516	0.0516319	0.0026677	2.88363	0.751762	2.74179	0.566867	0.400686	0.0489213	0.00239808	2.85939	0.584785	2.75878	0.342573			1.74642	1.83061	2.87887	2.62039	4.07838	2.89293	90	3	4	4	4	4	4		1.32152	1.353	1.69672	1.61876	2.0195	1.70086
Quad	0.402874	2.78327	0.403881	0.0417945	0.00174779	2.75004	0.613872	2.64822	0.395077	0.405405	0.0347123	0.00121135	2.72565	0.472832	2.65906	0.238998	0.405818	0.0305566	0.000942373	2.6981	0.364029	2.65705	0.148449			1.01293	0.786943	1.30724	1.10479	1.60268	1.25361	90	1	1	1	1	1	2		1.00645	0.887098	1.14335	1.05109	1.26597	1.11965
Square	0.402874	2.78327	0.376665	0.041325	0.00239467	2.95988	0.737051	2.81898	0.544519	0.380574	0.0304115	0.00142215	2.86562	0.498703	2.79861	0.24894	0.380811	0.0232266	0.00102625	2.83865	0.328735	2.8075	0.108654			1.38783	1.08461	1.53473	1.15075	1.74533	0.91755	90	2	2	2	2	2	1		1.17806	1.04145	1.23884	1.07273	1.32111	0.957888
EPI	0.402874	2.78327	0.405887	0.0555044	0.00308982	2.8979	0.902576	2.6972	0.822051	0.404903	0.0509855	0.00260364	2.81632	0.677546	2.68626	0.46848	0.403479	0.0481119	0.00231512	2.79569	0.569427	2.6995	0.331265			1.7907	1.63742	2.80974	2.16559	3.9373	2.79743	90	4	3	3	3	3	3		1.33817	1.27962	1.67623	1.47159	1.98426	1.67255
			population 7
	true	true	7							15							30
	mean	rr	mean	stdev	mse	mrr	srr	prr	mse_rr	mean	stdev	mse	mrr	srr	prr	mse_rr	mean	stdev	mse	mrr	srr	prr	mse_rr
Random	0.0882359	2.63363	0.088546	0.0203765	0.000415298	3.03796	1.78847	2.85947	3.24963	0.0880733	0.0135877	0.000184652	3.49567	2.38896	2.61054	5.70766	0.0882189	0.010058	0.000101164	3.36977	2.41303	2.59337	5.82433
NewEPI	0.0882359	2.63363	0.0882314	0.0213362	0.000455233	2.82176	1.75865	2.55864	3.09847	0.0893795	0.0172813	0.000299951	3.48581	2.52599	2.56024	6.38601	0.0887997	0.014535	0.000211584	3.46319	2.65689	2.58097	7.06184			1.09616	0.953485	1.62441	1.11885	2.09151	1.21247	99	3	4	3	4	3	3		1.04698	0.976466	1.27452	1.05776	1.4462	1.10112
Quad	0.0882359	2.63363	0.0876105	0.0203006	0.000412505	2.71251	1.68347	2.33224	2.92491	0.0873862	0.014842	0.000221007	3.12676	2.33037	2.28444	5.55256	0.0875825	0.011438	0.000131255	2.9112	1.93659	2.30737	3.85683			0.993276	0.900074	1.19688	0.972825	1.29745	0.662192	99	2	2	2	1	2	1		0.996632	0.948722	1.09402	0.986319	1.13906	0.813752
Square	0.0882359	2.63363	0.085027	0.0199167	0.000406972	2.78613	1.71846	2.52727	2.96442	0.0858153	0.0142981	0.000210295	3.47647	2.50778	2.6014	6.29	0.0859571	0.0101138	0.000107482	3.18945	2.28589	2.49893	5.24344			0.979952	0.912233	1.13887	1.10203	1.06246	0.900264	99	1	3	1	3	1	2		0.989925	0.955109	1.06718	1.04977	1.03076	0.948822
EPI	0.0882359	2.63363	0.087431	0.0222749	0.000496819	2.50709	1.64507	2.19968	2.89457	0.0872063	0.0180341	0.000326289	3.20461	2.37617	2.2487	5.79435	0.0867035	0.0146238	0.000216204	3.26662	2.75896	2.30651	7.71887			1.1963	0.890738	1.76705	1.01519	2.13717	1.32528	99	4	1	4	2	4	4		1.09375	0.943789	1.3293	1.00757	1.46191	1.15121
			population 8
	true	true	7							15							30
	mean	rr	mean	stdev	mse	mrr	srr	prr	mse_rr	mean	stdev	mse	mrr	srr	prr	mse_rr	mean	stdev	mse	mrr	srr	prr	mse_rr
Random	0.451431	2.55875	0.450672	0.0401339	0.00161131	2.81175	1.27561	2.49664	1.63104	0.450077	0.0299161	0.000896806	2.71424	0.730252	2.559	0.533268	0.448653	0.0213789	0.000464775	2.66263	0.475375	2.58363	0.2266
NewEPI	0.451431	2.55875	0.454896	0.0556264	0.0031063	2.93132	1.50359	2.52668	2.26181	0.449374	0.0528966	0.00280228	2.76813	1.06947	2.52419	1.14496	0.455074	0.0516695	0.00268301	2.75341	0.817646	2.57334	0.668758			1.92782	1.38673	3.12473	2.14706	5.77271	2.95127	108	3	4	4	4	4	3		1.38846	1.1776	1.76769	1.46529	2.40265	1.71792
Quad	0.451431	2.55875	0.472364	0.0417297	0.00217956	2.82754	1.50014	2.47707	2.25709	0.470654	0.0364757	0.0017	2.55561	0.724805	2.38913	0.554113	0.46899	0.0303806	0.0012313	2.5078	0.525619	2.4122	0.297752			1.35267	1.38384	1.89562	1.03909	2.64924	1.314	108	2	3	2	2	2	2		1.16304	1.17637	1.37681	1.01936	1.62765	1.1463
Square	0.451431	2.55875	0.44302	0.0413499	0.00178056	2.82831	1.25203	2.51276	1.56969	0.443473	0.0290518	0.000907337	2.65097	0.643201	2.52187	0.415068	0.443879	0.0229166	0.000582203	2.6163	0.472819	2.53676	0.224041			1.10504	0.962389	1.01174	0.778347	1.25266	0.988707	108	1	1	1	1	1	1		1.05121	0.981014	1.00585	0.88224	1.11922	0.994337
EPI	0.451431	2.55875	0.470823	0.0547469	0.00337327	2.74868	1.25091	2.36871	1.60089	0.469163	0.0486449	0.00268075	2.70079	1.0508	2.41866	1.12381	0.467989	0.0459203	0.00238284	2.6448	0.827934	2.46116	0.694999			2.0935	0.981516	2.98922	2.10739	5.12688	3.06707	108	4	2	3	3	3	4		1.44689	0.990715	1.72894	1.45169	2.26426	1.7513
			population 9
	true	true	7							15							30
	mean	rr	mean	stdev	mse	mrr	srr	prr	mse_rr	mean	stdev	mse	mrr	srr	prr	mse_rr	mean	stdev	mse	mrr	srr	prr	mse_rr
Random	0.145826	3.27379	0.145443	0.0259676	0.000674463	4.13768	2.69546	3.24216	7.26651	0.144926	0.0189932	0.000361552	4.42714	3.07695	3.3236	9.4701	0.145516	0.0137253	0.00018848	4.13813	2.69221	3.38135	7.25956
NewEPI	0.145826	3.27379	0.146638	0.0288401	0.000832411	4.20283	2.83093	3.32644	8.01694	0.148708	0.0242938	0.000598495	4.4382	3.48884	3.13853	12.1903	0.147383	0.0213684	0.000459033	4.12726	2.82846	3.21321	8.00386			1.23418	1.10327	1.65535	1.28724	2.43545	1.10253	117	3	4	3	4	3	3		1.11094	1.05037	1.2866	1.13457	1.56059	1.05001
Quad	0.145826	3.27379	0.13399	0.0239157	0.000712051	3.47666	2.30967	2.6899	5.6755	0.133492	0.0180961	0.000479596	3.49469	2.44829	2.61197	6.43213	0.134004	0.0143918	0.000346883	3.28382	2.11594	2.66219	4.85126			1.05573	0.78105	1.32649	0.679204	1.84043	0.668257	117	2	1	2	1	2	1		1.02749	0.88377	1.15174	0.824138	1.35662	0.81747
Square	0.145826	3.27379	0.138234	0.0253055	0.000698007	4.03219	2.70617	3.09201	7.3564	0.136786	0.0176336	0.000392665	4.25819	2.98484	3.14532	8.92577	0.13661	0.0135237	0.000267825	3.81411	2.3761	3.09451	5.67799			1.03491	1.01237	1.08606	0.942521	1.42097	0.78214	117	1	3	1	2	1	2		1.0173	1.00617	1.04214	0.970835	1.19205	0.884387
EPI	0.145826	3.27379	0.133681	0.0280584	0.000934775	3.32247	2.34618	2.50727	6.09211	0.133517	0.0234448	0.00070117	3.86239	3.18883	2.57256	10.6604	0.13264	0.0210743	0.000617997	3.62238	2.77654	2.63993	8.11095			1.38595	0.838383	1.93934	1.12569	3.27885	1.11728	117	4	2	4	3	4	4		1.17727	0.915633	1.3926	1.06098	1.81076	1.05701
			population 10
	true	true	7							15							30
	mean	rr	mean	stdev	mse	mrr	srr	prr	mse_rr	mean	stdev	mse	mrr	srr	prr	mse_rr	mean	stdev	mse	mrr	srr	prr	mse_rr
Random	0.29216	2.63443	0.292595	0.0412319	0.00170026	3.38443	2.31228	2.61296	5.3471	0.291583	0.0299147	0.000895222	3.08087	1.57567	2.67213	2.48416	0.290866	0.0219384	0.000482968	2.81667	0.913311	2.63214	0.834142
NewEPI	0.29216	2.63443	0.289222	0.0505758	0.00256654	3.35698	2.48112	2.55761	6.16186	0.291047	0.0432471	0.00187155	3.10959	1.81876	2.62844	3.30792	0.29179	0.0423389	0.00179272	2.86306	1.15241	2.58581	1.33041			1.5095	1.15237	2.0906	1.33161	3.71188	1.59495	126	3	4	3	4	3	3		1.22862	1.07349	1.44589	1.15395	1.92662	1.26291
Quad	0.29216	2.63443	0.28819	0.0404927	0.00165542	3.00586	2.09234	2.30622	4.48561	0.288596	0.0334572	0.00113209	2.64354	1.24212	2.30363	1.65229	0.288891	0.028087	0.000799566	2.57254	0.872943	2.36993	0.83199			0.973628	0.838886	1.26459	0.665131	1.65553	0.99742	126	2	1	2	2	2	2		0.986726	0.915907	1.12454	0.815556	1.28667	0.998709
Square	0.29216	2.63443	0.289514	0.0395147	0.00156841	3.29683	2.13931	2.58124	4.57948	0.287647	0.0299496	0.000917346	2.94797	1.26066	2.59793	1.5906	0.288544	0.0221436	0.000503414	2.78797	0.88246	2.60251	0.779755			0.922455	0.856441	1.02471	0.640296	1.04234	0.934798	126	1	2	1	1	1	1		0.960445	0.925441	1.01228	0.800185	1.02095	0.96685
EPI	0.29216	2.63443	0.289787	0.0534069	0.00285793	2.94557	2.19726	2.23083	4.99084	0.289497	0.0482345	0.00233366	2.77806	1.75672	2.26311	3.22394	0.288857	0.0443184	0.00197503	2.66759	1.4096	2.31789	2.08717			1.68088	0.933374	2.60679	1.2978	4.08936	2.50217	126	4	3	4	3	4	4		1.29649	0.966113	1.61456	1.13921	2.02222	1.58183
			population 11
	true	true	7							15							30
	mean	rr	mean	stdev	mse	mrr	srr	prr	mse_rr	mean	stdev	mse	mrr	srr	prr	mse_rr	mean	stdev	mse	mrr	srr	prr	mse_rr
Random	0.546121	2.31726	0.544166	0.0491079	0.00241541	2.66982	1.35704	2.31739	1.84156	0.544171	0.0374595	0.00140702	2.47693	0.736677	2.33129	0.54289	0.542654	0.0298852	0.000905145	2.41286	0.533229	2.32949	0.284483
NewEPI	0.546121	2.31726	0.544948	0.0611338	0.00373872	2.6425	1.39801	2.27707	1.95605	0.542794	0.0553856	0.00307863	2.53212	0.908012	2.32833	0.824608	0.54546	0.0542418	0.00294261	2.43612	0.708465	2.29094	0.502615			1.54786	1.06217	2.18806	1.51892	3.25098	1.76677	135	2	3	2	3	2	3		1.24413	1.03062	1.47921	1.23245	1.80305	1.3292
Quad	0.546121	2.31726	0.629378	0.047962	0.00923208	2.64866	1.36083	2.33557	1.85219	0.62837	0.0391921	0.00830092	2.53924	0.851959	2.36178	0.727816	0.627176	0.0367687	0.00792185	2.47601	0.555528	2.37546	0.311999			3.82216	1.00578	5.89966	1.34063	8.75202	1.09672	135	3	2	3	2	3	2		1.95504	1.00288	2.42892	1.15786	2.95838	1.04725
Square	0.546121	2.31726	0.542923	0.0476231	0.00227819	2.68114	1.34409	2.32565	1.80665	0.541583	0.0383497	0.00149129	2.49298	0.837447	2.32824	0.701438	0.54248	0.0292433	0.000868427	2.41212	0.502346	2.32603	0.252428			0.943189	0.981044	1.0599	1.29204	0.959434	0.887324	135	1	1	1	1	1	1		0.971179	0.990476	1.02951	1.13668	0.979507	0.941979
EPI	0.546121	2.31726	0.626982	0.0616626	0.0103408	2.67177	1.54214	2.28107	2.37951	0.626351	0.057454	0.00973782	2.58788	1.30354	2.31193	1.69924	0.624949	0.0555061	0.00929478	2.53084	0.857288	2.35637	0.736472			4.28117	1.29212	6.9209	3.13	10.2688	2.58881	135	4	4	4	4	4	4		2.0691	1.13671	2.63076	1.76918	3.2045	1.60898
			population 12
	true	true	7							15							30
	mean	rr	mean	stdev	mse	mrr	srr	prr	mse_rr	mean	stdev	mse	mrr	srr	prr	mse_rr	mean	stdev	mse	mrr	srr	prr	mse_rr
Random	0.507449	3.24174	0.505752	0.0383066	0.00147028	3.50946	1.19949	3.21841	1.43932	0.507066	0.0305476	0.000933302	3.41483	0.780112	3.27058	0.609406	0.507637	0.0239978	0.00057593	3.35434	0.515266	3.28215	0.267132
NewEPI	0.507449	3.24174	0.505053	0.0446606	0.00200031	3.53327	1.55548	3.21579	2.42019	0.50655	0.0404971	0.00164082	3.36218	0.77782	3.22296	0.605357	0.508229	0.038438	0.00147809	3.30388	0.563172	3.22843	0.31734			1.3605	1.68148	1.75808	0.993354	2.56644	1.18795	144	2	4	3	4	3	4		1.1664	1.29672	1.32593	0.996672	1.60201	1.08993
Quad	0.507449	3.24174	0.534354	0.0379024	0.00216047	3.39949	1.20211	3.126	1.45846	0.533558	0.030815	0.00163124	3.25726	0.713867	3.12561	0.523092	0.533316	0.0255639	0.00132261	3.21282	0.472726	3.15476	0.231035			1.46943	1.0133	1.74782	0.858363	2.29649	0.864873	144	3	2	2	1	2	1		1.2122	1.00663	1.32205	0.926479	1.51542	0.929986
Square	0.507449	3.24174	0.518866	0.0371116	0.00150762	3.6081	1.22627	3.32155	1.51011	0.521475	0.0286335	0.00101661	3.42438	0.749786	3.2936	0.564869	0.521503	0.0247383	0.000809498	3.34056	0.488024	3.27901	0.239556			1.0254	1.04918	1.08926	0.926916	1.40555	0.896772	144	1	3	1	3	1	2		1.01262	1.0243	1.04367	0.962765	1.18556	0.94698
EPI	0.507449	3.24174	0.536241	0.0412393	0.00252966	3.36534	1.1641	3.09861	1.37562	0.534285	0.0359461	0.00201229	3.24378	0.724813	3.11806	0.540651	0.533356	0.0335983	0.00180002	3.20473	0.516758	3.14186	0.277015			1.72053	0.955739	2.1561	0.887176	3.12541	1.037	144	4	1	4	2	4	3		1.31169	0.977619	1.46837	0.9419	1.76788	1.01833
			population 13
	true	true	7							15							30
	mean	rr	mean	stdev	mse	mrr	srr	prr	mse_rr	mean	stdev	mse	mrr	srr	prr	mse_rr	mean	stdev	mse	mrr	srr	prr	mse_rr
Random	0.618349	2.89932	0.613404	0.042796	0.00185595	3.18278	1.39271	2.88088	1.93998	0.616553	0.0357232	0.00127937	3.02217	0.725789	2.89534	0.526786	0.614967	0.0307649	0.000957917	2.96365	0.449573	2.90261	0.202127
NewEPI	0.618349	2.89932	0.617616	0.04879	0.002381	3.19468	1.50679	2.86672	2.27148	0.6185	0.0445439	0.00198418	3.04169	0.848261	2.87923	0.71995	0.617097	0.0425257	0.00181	2.95983	0.671678	2.84456	0.45415			1.2829	1.17088	1.5509	1.36669	1.88952	2.24686	153	2	4	2	4	2	4		1.13265	1.08207	1.24535	1.16905	1.3746	1.49895
Quad	0.618349	2.89932	0.658179	0.0433098	0.00346217	3.12892	1.0451	2.87912	1.09264	0.659714	0.0365694	0.00304838	2.94833	0.640928	2.83444	0.414998	0.659606	0.0322108	0.00273968	2.88212	0.474631	2.81855	0.231798			1.86544	0.563223	2.38272	0.787793	2.86003	1.1468	153	3	1	3	1	3	2		1.36581	0.750482	1.54361	0.887577	1.69116	1.07089
Square	0.618349	2.89932	0.617697	0.0432209	0.00186847	3.28691	1.18485	2.99288	1.41262	0.617181	0.0364406	0.00132928	3.03351	0.678634	2.91423	0.460766	0.616837	0.0310584	0.00096691	2.96038	0.464267	2.89732	0.215548			1.00675	0.728163	1.03901	0.874676	1.00939	1.0664	153	1	3	1	2	1	1		1.00337	0.853325	1.01932	0.935241	1.00468	1.03267
EPI	0.618349	2.89932	0.658121	0.047222	0.00381173	3.19844	1.18169	2.89328	1.39643	0.660474	0.0429898	0.00362264	3.01973	0.761158	2.86645	0.580442	0.658902	0.040532	0.00328739	2.98907	0.63353	2.88732	0.401504			2.05379	0.719815	2.83157	1.10186	3.43181	1.9864	153	4	2	4	3	4	3		1.4331	0.848419	1.68273	1.04969	1.85251	1.4094
			population 14
	true	true	7							15							30
	mean	rr	mean	stdev	mse	mrr	srr	prr	mse_rr	mean	stdev	mse	mrr	srr	prr	mse_rr	mean	stdev	mse	mrr	srr	prr	mse_rr
Random	0.0854473	3.21233	0.084936	0.0203551	0.000414591	3.84784	2.63638	3.20996	6.95051	0.0855444	0.0153321	0.000235083	3.45735	1.36016	3.17916	1.85114	0.0850876	0.011078	0.000122851	3.3377	0.870655	3.20757	0.758063
NewEPI	0.0854473	3.21233	0.0873237	0.0294307	0.000869687	3.9497	3.14324	3.1433	9.88472	0.0862973	0.0247224	0.00061192	3.57685	1.76603	3.21206	3.11886	0.0857375	0.0227839	0.00051919	3.43746	1.2717	3.21404	1.61722			2.0977	1.42216	2.603	1.68484	4.22617	2.13336	162	2	4	2	4	2	4		1.44834	1.19254	1.61338	1.29801	2.05576	1.4606
Quad	0.0854473	3.21233	0.111198	0.0257169	0.00132446	3.81104	1.9811	3.33683	3.94026	0.110602	0.0203507	0.00104691	3.55008	1.22788	3.33217	1.52205	0.110389	0.0170826	0.000913904	3.47967	0.83515	3.36123	0.719647			3.19461	0.566902	4.45337	0.822226	7.4391	0.949323	162	3	1	3	1	3	2		1.78735	0.752929	2.1103	0.906767	2.72747	0.974332
Square	0.0854473	3.21233	0.0913904	0.0224602	0.000539781	3.95378	3.09417	3.23849	9.57457	0.0919183	0.0158642	0.000293547	3.54263	1.24459	3.3035	1.55732	0.0916459	0.0110526	0.000160582	3.416	0.815154	3.29443	0.671216			1.30196	1.37754	1.2487	0.841276	1.30713	0.885436	162	1	3	1	2	1	1		1.14103	1.17368	1.11745	0.917211	1.1433	0.940976
EPI	0.0854473	3.21233	0.11057	0.0322545	0.0016715	3.93417	2.40255	3.34903	5.79093	0.109854	0.0291062	0.00144286	3.68374	1.53646	3.37109	2.38591	0.108996	0.0268324	0.00127452	3.58768	1.2073	3.38384	1.48699			4.03169	0.833167	6.13766	1.28889	10.3745	1.96156	162	4	2	4	3	4	3		2.00791	0.91278	2.47743	1.13529	3.22094	1.40056
			population 15
	true	true	7							15							30
	mean	rr	mean	stdev	mse	mrr	srr	prr	mse_rr	mean	stdev	mse	mrr	srr	prr	mse_rr	mean	stdev	mse	mrr	srr	prr	mse_rr
Random	0.171115	3.2398	0.170028	0.0281651	0.000794454	4.12859	2.89916	3.24967	8.40523	0.170936	0.0191106	0.000365247	3.59725	1.44586	3.2283	2.09064	0.170907	0.0139965	0.000195945	3.42222	0.956563	3.22559	0.915215
NewEPI	0.171115	3.2398	0.171295	0.0348919	0.00121748	4.1309	3.08796	3.15247	9.54312	0.171425	0.0313826	0.000984964	3.73561	1.92328	3.19675	3.70086	0.150985	-nan	0.000405217	2.57623	0	2.57623	0.440325			1.53247	1.13538	2.69671	1.7702	2.06801	0.481117	171	4	4	4	3	3	1		1.23793	1.06554	1.64216	1.33049	1.43806	0.693626
Quad	0.171115	3.2398	0.169914	0.027501	0.000757747	4.0716	2.76372	3.189	7.64073	0.169042	0.020918	0.00044186	3.6923	1.88783	3.21507	3.56451	0.170363	0.0165282	0.000273747	3.42257	1.10384	3.1744	1.22274			0.953796	0.909045	1.20976	1.70498	1.39706	1.33601	171	1	1	2	2	2	3		0.976625	0.953439	1.09989	1.30575	1.18197	1.15586
Square	0.171115	3.2398	0.171828	0.0282107	0.000796352	4.26647	3.08334	3.27659	9.50834	0.171238	0.0190191	0.000361741	3.77896	1.85112	3.32334	3.43362	0.171657	0.0143879	0.000207305	3.50483	0.993813	3.29496	0.990707			1.00239	1.13124	0.990402	1.64238	1.05798	1.08249	171	2	3	1	1	1	2		1.00119	1.0636	0.995189	1.28155	1.02858	1.04043
EPI	0.171115	3.2398	0.169972	0.0323218	0.00104601	4.1385	3.03661	3.12215	9.23484	0.170264	0.0274289	0.000753069	3.79357	2.20904	3.17481	4.88408	0.1704	0.0247411	0.000612633	3.5379	1.25169	3.22634	1.56691			1.31663	1.0987	2.06181	2.33616	3.12655	1.71207	171	3	2	3	4	4	4		1.14745	1.04819	1.4359	1.52845	1.76821	1.30846
			population 16
	true	true	7							15							30
	mean	rr	mean	stdev	mse	mrr	srr	prr	mse_rr	mean	stdev	mse	mrr	srr	prr	mse_rr	mean	stdev	mse	mrr	srr	prr	mse_rr
Random	0.459379	2.38753	0.458976	0.0369104	0.00136254	2.59909	0.79307	2.42768	0.630572	0.458376	0.028235	0.000798221	2.47363	0.487556	2.39665	0.237794	0.458576	0.0219815	0.000483831	2.42788	0.31168	2.39273	0.0971715
NewEPI	0.459379	2.38753	0.455788	0.0507299	0.00258642	2.57499	0.868417	2.37909	0.754219	0.455816	0.0460869	0.0021367	2.52246	0.653413	2.3976	0.42705	0.454705	0.0424394	0.00182295	2.46673	0.514938	2.38473	0.265169			1.89823	1.19609	2.67682	1.79588	3.76774	2.72888	180	2	3	3	3	3	4		1.37776	1.09366	1.6361	1.34011	1.94107	1.65193
Quad	0.459379	2.38753	0.491884	0.0401643	0.00266975	2.4963	0.740056	2.33889	0.550049	0.491403	0.0316262	0.00202575	2.41136	0.494678	2.33319	0.247659	0.489884	0.0282603	0.0017292	2.4136	0.383055	2.36178	0.147394			1.95939	0.872301	2.53783	1.04149	3.57397	1.51685	180	3	1	2	2	2	2		1.39978	0.933971	1.59306	1.02053	1.8905	1.2316
Square	0.459379	2.38753	0.46146	0.0389792	0.00152371	2.57859	0.794052	2.41816	0.631457	0.464354	0.0279422	0.000805517	2.49843	0.49342	2.41988	0.24451	0.462422	0.0219032	0.00048901	2.44151	0.333061	2.40349	0.111184			1.11829	1.0014	1.00914	1.02824	1.0107	1.14421	180	1	2	1	1	1	1		1.05749	1.0007	1.00456	1.01402	1.00534	1.06968
EPI	0.459379	2.38753	0.489828	0.0525342	0.00368698	2.57753	0.962117	2.34008	0.927921	0.48858	0.046554	0.00301997	2.4836	0.672463	2.34832	0.453744	0.486731	0.0422474	0.00253297	2.45398	0.514641	2.37598	0.264989			2.70596	1.47155	3.78338	1.90814	5.23525	2.72702	180	4	4	4	4	4	3		1.64498	1.21308	1.94509	1.38135	2.28807	1.65137
			population 17
	true	true	7							15							30
	mean	rr	mean	stdev	mse	mrr	srr	prr	mse_rr	mean	stdev	mse	mrr	srr	prr	mse_rr	mean	stdev	mse	mrr	srr	prr	mse_rr
Random	0.510787	3.08685	0.509499	0.0363623	0.00132388	3.57629	1.80496	3.07093	3.25813	0.509723	0.0271832	0.000740058	3.29049	0.927448	3.08261	0.860178	0.509738	0.0204673	0.000420011	3.20714	0.631735	3.10062	0.399279
NewEPI	0.510787	3.08685	0.506411	0.0489034	0.00241069	3.67088	2.16651	3.07684	4.69387	0.506885	0.0429153	0.00185695	3.394	1.2214	3.10927	1.49232	0.507602	0.0446186	0.00200096	3.17612	0.840158	3.00954	0.711842			1.82094	1.44066	2.50919	1.7349	4.76408	1.78282	189	2	2	2	3	2	4		1.34942	1.20028	1.58404	1.31716	2.18268	1.33522
Quad	0.510787	3.08685	0.550784	0.0379383	0.00303907	3.69798	2.1065	3.15437	4.4419	0.549907	0.0293018	0.00238897	3.3673	1.01591	3.14574	1.03554	0.549768	0.025749	0.00218253	3.27171	0.688011	3.15733	0.478327			2.29559	1.36333	3.22808	1.20387	5.19637	1.19798	189	3	1	3	2	3	2		1.51512	1.16762	1.79669	1.09721	2.27955	1.09452
Square	0.510787	3.08685	0.526778	0.0376714	0.00167485	3.84154	2.25825	3.22292	5.11821	0.527715	0.0268452	0.00100722	3.4087	1.00393	3.18503	1.01751	0.527574	0.0207623	0.000712876	3.31605	0.643438	3.21011	0.429205			1.26511	1.5709	1.361	1.18291	1.69728	1.07495	189	1	3	1	1	1	1		1.12477	1.25336	1.16662	1.08762	1.3028	1.0368
EPI	0.510787	3.08685	0.54893	0.0451775	0.00349589	3.79209	2.33778	3.17723	5.47338	0.548758	0.0397042	0.00301822	3.47318	1.27082	3.18939	1.6255	0.549205	0.035966	0.0027695	3.3446	0.822604	3.19993	0.689464			2.64065	1.67991	4.07835	1.88972	6.59387	1.72677	189	4	4	4	4	4	3		1.62501	1.29611	2.01949	1.37467	2.56785	1.31407
			population 18
	true	true	7							15							30
	mean	rr	mean	stdev	mse	mrr	srr	prr	mse_rr	mean	stdev	mse	mrr	srr	prr	mse_rr	mean	stdev	mse	mrr	srr	prr	mse_rr
Random	0.197026	2.95547	0.194947	0.0340381	0.00116291	3.91113	3.00066	2.94906	9.004	0.198375	0.0245807	0.000606031	3.56028	2.02316	2.988	4.09423	0.196837	0.0193847	0.000375802	3.13618	0.979318	2.9225	0.960151
NewEPI	0.197026	2.95547	0.201092	0.0437173	0.00192773	3.97902	2.97494	2.98309	8.85103	0.201206	0.0371186	0.00139526	3.55687	2.22161	2.93844	4.93584	0.198648	0.0373254	0.00139582	3.27026	1.54058	2.92553	2.37428			1.65768	0.983011	2.3023	1.20556	3.71423	2.47282	198	2	2	2	2	2	3		1.28751	0.991469	1.51733	1.09798	1.92723	1.57252
Quad	0.197026	2.95547	0.242902	0.0385188	0.00358831	3.96505	2.96757	3.03172	8.81229	0.242219	0.0288168	0.00287282	3.33967	1.81902	2.88781	3.31341	0.241162	0.0253397	0.00259009	3.20326	1.08524	2.95928	1.17776			3.08561	0.978708	4.74038	0.809287	6.89215	1.22664	198	3	1	3	1	3	2		1.75659	0.989297	2.17724	0.899604	2.62529	1.10754
Square	0.197026	2.95547	0.1982	0.0344594	0.00118883	4.00635	3.00133	3.04774	9.0165	0.197996	0.0255271	0.000652574	3.54495	2.27042	3.00758	5.15752	0.19834	0.0189447	0.000360628	3.2255	0.987607	2.99331	0.976799			1.02228	1.00139	1.0768	1.2597	0.959622	1.01734	198	1	4	1	3	1	1		1.01108	1.00069	1.03769	1.12237	0.979603	1.00863
EPI	0.197026	2.95547	0.243955	0.0469494	0.00440658	3.93405	2.97771	2.92116	8.86793	0.243239	0.0441585	0.00408561	3.61649	2.33386	2.93737	5.44723	0.241603	0.0417119	0.00372699	3.38842	1.59891	2.96286	2.55657			3.78925	0.984888	6.7416	1.33046	9.91743	2.66267	198	4	3	4	4	4	4		1.9466	0.992415	2.59646	1.15346	3.14919	1.63177
			population 19
	true	true	7							15							30
	mean	rr	mean	stdev	mse	mrr	srr	prr	mse_rr	mean	stdev	mse	mrr	srr	prr	mse_rr	mean	stdev	mse	mrr	srr	prr	mse_rr
Random	0.591132	3.08944	0.58778	0.0374758	0.00141567	3.37934	1.05389	3.14274	1.11353	0.588598	0.0291159	0.000854157	3.21263	0.68451	3.09857	0.468637	0.588193	0.0224006	0.000510425	3.13468	0.442727	3.08047	0.196088
NewEPI	0.591132	3.08944	0.582165	0.0455915	0.00215899	3.34402	1.07817	3.09089	1.16245	0.583131	0.0401497	0.00167601	3.1809	0.695021	3.05846	0.484014	0.586333	0.0380756	0.00147278	3.15149	0.550188	3.07921	0.302811			1.52507	1.04394	1.96219	1.03281	2.88541	1.54427	207	4	2	4	3	4	3		1.23494	1.02173	1.40078	1.01627	1.69865	1.24268
Quad	0.591132	3.08944	0.591555	0.0374141	0.00139999	3.19652	1.03067	2.97159	1.07617	0.591697	0.0296079	0.000876947	3.05629	0.665119	2.94067	0.464516	0.591034	0.0251464	0.000632351	3.00115	0.432032	2.94558	0.207347			0.988926	0.966453	1.02668	0.991205	1.23887	1.05742	207	1	1	1	2	1	2		0.994447	0.983083	1.01325	0.995593	1.11305	1.02831
Square	0.591132	3.08944	0.578646	0.0384228	0.00163221	3.25334	1.27001	2.98792	1.62323	0.578667	0.0287185	0.000980128	3.13421	0.639459	3.02475	0.413093	0.579685	0.0237452	0.000694868	3.09433	0.41639	3.04468	0.175384			1.15296	1.45774	1.14748	0.881476	1.36135	0.894417	207	2	4	2	1	2	1		1.07376	1.20737	1.07121	0.93887	1.16677	0.945736
EPI	0.591132	3.08944	0.590244	0.0443429	0.00196708	3.17476	1.08869	2.92201	1.21328	0.58962	0.0384139	0.00147791	3.07707	0.721002	2.9437	0.541084	0.589403	0.0360352	0.00130152	3.04757	0.546636	2.96989	0.313103			1.3895	1.08958	1.73026	1.15459	2.54989	1.59675	207	3	3	3	4	3	4		1.17877	1.04383	1.31539	1.07452	1.59684	1.26363
			population 20
	true	true	7							15							30
	mean	rr	mean	stdev	mse	mrr	srr	prr	mse_rr	mean	stdev	mse	mrr	srr	prr	mse_rr	mean	stdev	mse	mrr	srr	prr	mse_rr
Random	0.604314	2.71101	0.602138	0.0425224	0.00181289	2.84254	0.741194	2.69955	0.5495	0.602166	0.0294258	0.000870492	2.79452	0.462241	2.72625	0.213899	0.602521	0.0245539	0.000606109	2.7469	0.336993	2.70894	0.113569
NewEPI	0.604314	2.71101	0.605153	0.0487494	0.00237721	2.79115	0.762452	2.64342	0.585901	0.605319	0.0456201	0.0020822	2.77259	0.605765	2.67015	0.368621	0.60334	0.0448526	0.0020127	2.73463	0.500651	2.65829	0.253431			1.31128	1.06624	2.39199	1.72334	3.3207	2.23152	216	2	4	3	4	4	4		1.14511	1.03259	1.5466	1.31276	1.82228	1.49383
Quad	0.604314	2.71101	0.618863	0.0412981	0.00191721	2.55013	0.568972	2.44634	0.393779	0.616078	0.0324053	0.00118849	2.54262	0.406317	2.48545	0.215971	0.617335	0.027402	0.000920416	2.49594	0.304675	2.46051	0.155577			1.05754	0.716614	1.36531	1.00969	1.51857	1.3699	216	1	1	1	1	1	2		1.02837	0.846531	1.16847	1.00483	1.2323	1.17043
Square	0.604314	2.71101	0.574656	0.0427151	0.00270418	2.78642	0.726984	2.66184	0.530923	0.575486	0.0313497	0.00181386	2.7152	0.46387	2.64692	0.219283	0.576065	0.0249166	0.00141884	2.70908	0.330709	2.67174	0.110911			1.49164	0.966194	2.08372	1.02517	2.3409	0.976596	216	4	2	2	2	2	1		1.22133	0.982952	1.44351	1.01251	1.53	0.988229
EPI	0.604314	2.71101	0.617845	0.0498968	0.00267278	2.60418	0.689766	2.46302	0.537276	0.616337	0.0455971	0.00222365	2.56062	0.521298	2.47256	0.32861	0.612992	0.0432983	0.00195005	2.56164	0.446249	2.49465	0.24595			1.47432	0.977755	2.55447	1.53629	3.21733	2.16565	216	3	3	4	3	3	3		1.21422	0.988815	1.59827	1.23947	1.79369	1.47161
			population 21
	true	true	7							15							30
	mean	rr	mean	stdev	mse	mrr	srr	prr	mse_rr	mean	stdev	mse	mrr	srr	prr	mse_rr	mean	stdev	mse	mrr	srr	prr	mse_rr
Random	0.190122	2.73909	0.188857	0.0315735	0.000998486	3.03315	1.19329	2.75527	1.4242	0.189442	0.0226411	0.000513082	2.88722	0.724609	2.76742	0.525861	0.189672	0.0174971	0.000306351	2.7654	0.483177	2.7086	0.23439
NewEPI	0.190122	2.73909	0.193898	0.0429331	0.00185751	2.95775	1.33816	2.6524	1.79819	0.192062	0.038093	0.00145484	2.8736	0.952957	2.68866	0.91067	0.187645	0.0346668	0.00120792	2.80496	0.829656	2.68384	0.691382			1.86033	1.26259	2.83549	1.73177	3.94294	2.94971	225	2	4	2	4	2	4		1.36394	1.12365	1.68389	1.31597	1.98568	1.71747
Quad	0.190122	2.73909	0.234986	0.0356657	0.00328482	2.76557	0.916662	2.57395	0.86754	0.233502	0.0294766	0.00275069	2.66092	0.654667	2.5582	0.46131	0.233342	0.026039	0.002546	2.64809	0.483395	2.58839	0.256381			3.2898	0.609141	5.36112	0.877248	8.31072	1.09382	225	3	1	3	1	4	2		1.81378	0.780475	2.31541	0.936615	2.88283	1.04586
Square	0.190122	2.73909	0.194501	0.0309808	0.000978986	2.97992	1.15577	2.73199	1.33585	0.194291	0.0226402	0.000529959	2.83929	0.713277	2.72853	0.508876	0.193869	0.017289	0.000312949	2.78099	0.484401	2.72561	0.234826			0.98047	0.937967	1.03289	0.9677	1.02154	1.00186	225	1	2	1	2	1	1		0.990187	0.968487	1.01631	0.983718	1.01071	1.00093
EPI	0.190122	2.73909	0.233292	0.0475645	0.00412603	2.83298	1.1945	2.56408	1.45746	0.229038	0.042108	0.00328754	2.75689	0.835773	2.60409	0.716742	0.221337	0.0378254	0.00240514	2.76237	0.700465	2.65615	0.49753			4.13229	1.02335	6.40744	1.36299	7.85092	2.12266	225	4	3	4	3	3	3		2.0328	1.01161	2.53129	1.16747	2.80195	1.45694
			population 22
	true	true	7							15							30
	mean	rr	mean	stdev	mse	mrr	srr	prr	mse_rr	mean	stdev	mse	mrr	srr	prr	mse_rr	mean	stdev	mse	mrr	srr	prr	mse_rr
Random	0.113149	4.99869	0.113974	0.0275227	0.00075818	6.51611	4.82946	4.95312	23.3258	0.111641	0.018702	0.000352039	5.84303	3.18688	4.94872	10.1587	0.113097	0.0138503	0.000191834	5.41816	1.81705	5.01307	3.30188
NewEPI	0.113149	4.99869	0.11506	0.0360705	0.00130473	6.92274	5.52797	5.01922	30.5589	0.115681	0.0344188	0.00119106	6.16263	4.61493	4.88581	21.3103	0.114466	0.0320351	0.00102798	5.60187	2.96782	4.81215	8.84275			1.72088	1.31009	3.38333	2.09774	5.35872	2.6781	234	4	4	4	4	4	4		1.31182	1.14459	1.83938	1.44836	2.31489	1.63649
Quad	0.113149	4.99869	0.109645	0.02588	0.000682052	4.62404	3.38063	3.66511	13.2071	0.107891	0.020289	0.00043929	4.13908	1.93916	3.64684	5.58784	0.110293	0.0181496	0.000337565	3.83562	1.25697	3.57437	3.60866			0.899592	0.566202	1.24785	0.550055	1.75967	1.09291	234	1	1	2	1	2	2		0.948468	0.752464	1.11707	0.741657	1.32653	1.04542
Square	0.113149	4.99869	0.111655	0.0262371	0.000690617	6.74495	4.82341	5.11762	23.2794	0.109844	0.0186401	0.000358376	6.13069	3.8381	5.20818	14.7749	0.1102	0.0138582	0.000200746	5.46176	1.75567	5.06969	3.08742			0.910889	0.998014	1.018	1.45441	1.04646	0.935049	234	2	3	1	3	1	1		0.954405	0.999006	1.00896	1.20599	1.02297	0.966979
EPI	0.113149	4.99869	0.109511	0.0343869	0.00119569	4.78812	3.74968	3.58995	16.0446	0.109401	0.0313501	0.000996876	4.20567	2.4721	3.56407	8.16941	0.108819	0.0297301	0.000902628	4.05887	1.85393	3.64512	5.26921			1.57706	0.687851	2.83172	0.804179	4.70527	1.59582	234	3	2	3	2	3	3		1.25581	0.829368	1.68277	0.89676	2.16916	1.26326
			population 23
	true	true	7							15							30
	mean	rr	mean	stdev	mse	mrr	srr	prr	mse_rr	mean	stdev	mse	mrr	srr	prr	mse_rr	mean	stdev	mse	mrr	srr	prr	mse_rr
Random	0.4962	2.2114	0.495803	0.046542	0.00216632	2.419	0.93191	2.21052	0.868457	0.495238	0.0362444	0.00131458	2.30611	0.552688	2.22033	0.305544	0.496535	0.0278612	0.000776359	2.24887	0.350636	2.20591	0.122976
NewEPI	0.4962	2.2114	0.49989	0.0569695	0.00325914	2.42005	1.0712	2.18223	1.14832	0.499219	0.0503718	0.00254643	2.31337	0.709235	2.1766	0.504225	0.500462	0.0510086	0.00262004	2.2343	0.527047	2.14944	0.281618			1.50446	1.32225	1.93707	1.65026	3.37478	2.29003	243	2	4	2	3	2	3		1.22657	1.14989	1.39179	1.28462	1.83706	1.51328
Quad	0.4962	2.2114	0.553748	0.0472421	0.00554359	2.36162	0.784595	2.18006	0.616572	0.556939	0.037643	0.00510622	2.23723	0.504279	2.1479	0.25833	0.556725	0.0342043	0.00483321	2.21837	0.385204	2.16239	0.150784			2.55899	0.709962	3.88429	0.845475	6.22549	1.22613	243	3	2	3	1	3	2		1.59969	0.842592	1.97086	0.919497	2.49509	1.10731
Square	0.4962	2.2114	0.494172	0.0436618	0.00191047	2.33486	0.761255	2.17619	0.580749	0.495242	0.0356974	0.00127522	2.29282	0.522895	2.20322	0.273486	0.494144	0.0282844	0.000804234	2.24638	0.345936	2.20805	0.119683			0.881896	0.668713	0.970059	0.89508	1.03591	0.973224	243	1	1	1	2	1	1		0.939093	0.817749	0.984916	0.946087	1.01779	0.986521
EPI	0.4962	2.2114	0.55484	0.0567545	0.00665972	2.34076	0.890212	2.12379	0.800153	0.554709	0.0521851	0.00614659	2.28235	0.741489	2.11786	0.558556	0.552134	0.049602	0.00558897	2.27967	0.619194	2.15657	0.386408			3.07422	0.92135	4.6757	1.82807	7.19896	3.14214	243	4	3	4	4	4	4		1.75334	0.95987	2.16234	1.35206	2.68309	1.77261
			population 24
	true	true	7							15							30
	mean	rr	mean	stdev	mse	mrr	srr	prr	mse_rr	mean	stdev	mse	mrr	srr	prr	mse_rr	mean	stdev	mse	mrr	srr	prr	mse_rr
Random	0.0554389	3.23736	0.0555685	0.0165423	0.000273664	4.20281	3.38469	3.16518	11.4613	0.0554663	0.0120108	0.00014426	4.0005	2.48995	3.32636	6.20777	0.055171	0.00839523	7.05515e-05	3.4856	1.25217	3.23908	1.56793
NewEPI	0.0554389	3.23736	0.0542296	0.0212715	0.000453939	4.33428	3.62872	3.27832	13.1693	0.0547609	0.0186615	0.000348711	4.18573	3.12617	3.23552	9.77294	-nan	0		-nan	-nan	-nan				1.65874	1.14902	2.41724	1.57431	0	0	252	2	3	2	4	1	1		1.28792	1.07192	1.55475	1.25471	0	0
Quad	0.0554389	3.23736	0.0758733	0.0211014	0.000862834	3.85918	2.83114	3.07595	8.04141	0.0747745	0.0157742	0.000622691	3.29934	1.55786	2.94565	2.51202	0.0753225	0.0133091	0.00057249	3.17071	0.954455	2.99084	0.971756			3.15289	0.701612	4.31645	0.404658	8.11449	0.619769	252	3	1	3	1	3	2		1.77564	0.837623	2.07761	0.636127	2.84859	0.787254
Square	0.0554389	3.23736	0.0548584	0.0168699	0.00028493	4.38878	3.58217	3.2421	12.832	0.0545425	0.0117084	0.00013789	3.95466	2.3246	3.37236	5.42199	0.0553413	0.00880125	7.74715e-05	3.54009	1.18074	3.29913	1.39796			1.04117	1.11959	0.955844	0.87342	1.09808	0.891596	252	1	2	1	3	2	3		1.02038	1.05811	0.977673	0.934569	1.0479	0.944244
EPI	0.0554389	3.23736	0.0758787	0.0255087	0.00106848	4.08095	3.67244	2.94358	13.5731	0.0755789	0.0219714	0.000888362	3.53976	2.25798	2.90264	5.21051	0.0742623	0.0199906	0.000753944	3.21416	1.39882	2.87022	2.09149			3.90434	1.18425	6.15806	0.839353	10.6864	1.33392	252	4	4	4	2	4	4		1.97594	1.08823	2.48154	0.916162	3.26901	1.15495
			population 25
	true	true	7							15							30
	mean	rr	mean	stdev	mse	mrr	srr	prr	mse_rr	mean	stdev	mse	mrr	srr	prr	mse_rr	mean	stdev	mse	mrr	srr	prr	mse_rr
Random	0.0998492	3.13586	0.0979814	0.0225706	0.00051292	3.90027	2.56819	3.10863	6.59634	0.10004	0.0163487	0.000267316	3.8656	2.49528	3.07857	6.2297	0.100092	0.012115	0.000146832	3.52526	1.45412	3.15027	2.11467
NewEPI	0.0998492	3.13586	0.0972001	0.0324091	0.00105737	4.01922	3.09336	3.03412	9.57923	0.0978578	0.029284	0.000861518	4.0676	3.22623	3.03674	10.4184	0.0956995	0.0290158	0.000859137	3.67246	2.22967	3.03734	4.98113			2.06146	1.4522	3.22284	1.67237	5.85115	2.35551	261	3	3	3	3	3	3		1.43578	1.20507	1.79523	1.2932	2.41891	1.53477
Quad	0.0998492	3.13586	0.117849	0.0263058	0.00101599	4.12393	2.95577	3.12191	8.73677	0.116259	0.0226536	0.000782467	3.99391	2.70591	3.2154	7.32828	0.118243	0.0201743	0.000745334	3.74113	1.8189	3.25987	3.32378			1.98079	1.32449	2.92712	1.17634	5.0761	1.57177	261	2	2	2	2	2	2		1.40741	1.15086	1.71088	1.08459	2.25302	1.2537
Square	0.0998492	3.13586	0.0963455	0.0233556	0.00055776	4.0028	2.82295	3.0847	7.97166	0.097316	0.0163155	0.000272613	3.8418	2.59275	3.05279	6.72925	0.0972854	0.0118874	0.000147883	3.43181	1.35213	3.09789	1.8297			1.08742	1.2085	1.01981	1.08019	1.00716	0.865239	261	1	1	1	1	1	1		1.04279	1.09932	1.00986	1.03932	1.00357	0.930182
EPI	0.0998492	3.13586	0.117987	0.0389152	0.00184337	4.22785	3.24896	3.26432	10.5722	0.117622	0.0355107	0.00157688	4.37141	3.33963	3.28566	11.1756	0.117253	0.0340145	0.00145988	4.13152	2.84316	3.36576	8.13641			3.59388	1.60274	5.89894	1.79392	9.9425	3.8476	261	4	4	4	4	4	4		1.89575	1.266	2.42877	1.33937	3.15317	1.96153
			population 26
	true	true	7							15							30
	mean	rr	mean	stdev	mse	mrr	srr	prr	mse_rr	mean	stdev	mse	mrr	srr	prr	mse_rr	mean	stdev	mse	mrr	srr	prr	mse_rr
Random	0.2881	3.00238	0.288528	0.0332039	0.00110268	3.2458	1.14251	2.98394	1.30567	0.288146	0.0238761	0.00057007	3.12989	0.708809	3.00447	0.502415	0.286865	0.0185128	0.000344249	3.08027	0.467306	3.0218	0.218752
NewEPI	0.2881	3.00238	0.291939	0.0399568	0.00161128	3.3185	1.25233	3.02144	1.56869	0.29096	0.0317572	0.0010167	3.12467	0.81091	2.97245	0.658471	0.290626	0.0289254	0.000843059	3.05718	0.596048	2.96726	0.356507			1.46124	1.20145	1.78346	1.31061	2.44898	1.62973	270	2	4	2	4	2	4		1.20882	1.09611	1.33546	1.14482	1.56492	1.27661
Quad	0.2881	3.00238	0.322869	0.0353714	0.00246002	3.16471	1.10743	2.90592	1.23571	0.323606	0.0253108	0.00190131	3.05235	0.6446	2.9421	0.419143	0.323725	0.0205819	0.00169276	3.00764	0.495607	2.94324	0.249124			2.23094	0.946416	3.33523	0.834257	4.91724	1.13884	270	3	3	3	1	3	2		1.49363	0.972839	1.82626	0.913377	2.21749	1.06717
Square	0.2881	3.00238	0.29258	0.0320214	0.00104544	3.27832	1.08426	3.0254	1.17615	0.292915	0.0234096	0.000571193	3.16434	0.743309	3.03697	0.553705	0.292096	0.0180145	0.00034049	3.11214	0.47163	3.05474	0.225176			0.948089	0.900802	1.00197	1.10209	0.989081	1.02937	270	1	1	1	3	1	1		0.973698	0.949106	1.00098	1.0498	0.994526	1.01458
EPI	0.2881	3.00238	0.326206	0.0383418	0.00292216	3.13959	1.10358	2.88516	1.23163	0.322249	0.0315633	0.0021624	3.04751	0.727164	2.91271	0.536808	0.321184	0.0278109	0.001868	3.01932	0.583345	2.93131	0.345342			2.65005	0.943294	3.79321	1.06846	5.4263	1.57869	270	4	2	4	2	4	3		1.6279	0.971233	1.94762	1.03366	2.32944	1.25646
			population 27
	true	true	7							15							30
	mean	rr	mean	stdev	mse	mrr	srr	prr	mse_rr	mean	stdev	mse	mrr	srr	prr	mse_rr	mean	stdev	mse	mrr	srr	prr	mse_rr
Random	0.164007	2.82145	0.163582	0.0269952	0.000728921	3.36649	2.19855	2.80517	4.83389	0.164535	0.0184953	0.000342355	3.59836	2.29593	2.92393	5.2818	0.163866	0.0146803	0.000215531	3.38056	2.07906	2.86307	4.32422
NewEPI	0.164007	2.82145	0.16624	0.0300736	0.000909408	3.29336	2.2911	2.71725	5.26	0.164606	0.0235821	0.000556474	3.50411	2.18239	2.80594	4.76307	0.164675	0.0205648	0.000423357	3.41696	2.20621	2.81015	4.86749			1.24761	1.08815	1.62543	0.901789	1.96425	1.12563	279	4	3	4	2	4	4		1.11696	1.04314	1.27492	0.949626	1.40152	1.06096
Quad	0.164007	2.82145	0.159524	0.0263757	0.000715775	3.37665	2.26793	2.74675	5.14909	0.159319	0.0187446	0.000373337	3.23221	2.04132	2.58469	4.22304	0.159832	0.0154743	0.000256884	2.99013	1.61983	2.54607	2.69968			0.981964	1.06521	1.0905	0.799547	1.19187	0.624316	279	1	2	1	1	2	2		0.990941	1.03209	1.04427	0.894174	1.09173	0.790137
Square	0.164007	2.82145	0.158955	0.0268418	0.000746005	3.2603	2.23104	2.73161	4.98561	0.158771	0.0188395	0.000382342	3.51652	2.50129	2.74499	6.2623	0.158705	0.0141564	0.000228515	3.12992	1.63325	2.70667	2.68068			1.02344	1.03139	1.1168	1.18564	1.06024	0.619922	279	2	1	2	4	1	1		1.01165	1.01557	1.05679	1.08887	1.02968	0.787351
EPI	0.164007	2.82145	0.159865	0.028084	0.000805867	3.4177	2.36159	2.62473	5.61581	0.159961	0.0218639	0.0004944	3.38608	2.45428	2.5565	6.09369	0.158945	0.0188114	0.000379492	3.13286	1.93901	2.53803	3.84009			1.10556	1.16176	1.44412	1.15372	1.76073	0.888041	279	3	4	3	3	3	3		1.05146	1.07785	1.20171	1.07411	1.32693	0.942359
			population 28
	true	true	7							15							30
	mean	rr	mean	stdev	mse	mrr	srr	prr	mse_rr	mean	stdev	mse	mrr	srr	prr	mse_rr	mean	stdev	mse	mrr	srr	prr	mse_rr
Random	0.367575	2.95771	0.366678	0.0377721	0.00142754	3.21942	1.05134	2.96297	1.10534	0.366284	0.0268264	0.000721322	3.10103	0.728081	2.97001	0.530253	0.365951	0.0218716	0.000481004	3.03116	0.471445	2.96656	0.222339
NewEPI	0.367575	2.95771	0.36939	0.0446843	0.00199998	3.26225	1.34595	2.90813	1.81404	0.369541	0.0395237	0.00156599	3.1672	0.925653	2.95821	0.856834	-nan	0		-nan	-nan	-nan				1.401	1.64115	2.171	1.6159	0	0	288	3	4	3	4	1	1		1.18364	1.28108	1.47343	1.27118	0	0
Quad	0.367575	2.95771	0.385998	0.038772	0.00184267	2.97004	0.990144	2.74772	1.02448	0.386897	0.0315127	0.00136639	2.93884	0.669987	2.81787	0.468438	0.386772	0.0248038	0.000983753	2.85637	0.453047	2.79074	0.233131			1.29081	0.926844	1.89428	0.883423	2.04521	1.04854	288	2	1	2	1	3	3		1.13614	0.962727	1.37633	0.939906	1.43011	1.02398
Square	0.367575	2.95771	0.361491	0.0383334	0.00150646	3.20203	1.20205	2.93082	1.44565	0.361851	0.0274627	0.000786964	3.07038	0.706257	2.94346	0.499002	0.361118	0.02212	0.000530987	3.00331	0.45663	2.94395	0.2087			1.05529	1.30787	1.091	0.941064	1.10391	0.938659	288	1	2	1	2	2	2		1.02727	1.14362	1.04451	0.970084	1.05067	0.968844
EPI	0.367575	2.95771	0.382194	0.0444314	0.00218786	3.13567	1.22257	2.8277	1.51158	0.382239	0.0376494	0.00163251	3.00697	0.818161	2.83624	0.684142	0.380243	0.0343535	0.00134064	2.99221	0.633307	2.88507	0.406354			1.53262	1.36752	2.26322	1.29022	2.78717	1.82764	288	4	3	4	3	4	4		1.23799	1.16941	1.5044	1.13588	1.66948	1.3519
			population 29
	true	true	7							15							30
	mean	rr	mean	stdev	mse	mrr	srr	prr	mse_rr	mean	stdev	mse	mrr	srr	prr	mse_rr	mean	stdev	mse	mrr	srr	prr	mse_rr
Random	0.408117	2.56166	0.407003	0.0486733	0.00237033	2.82294	1.0947	2.5493	1.19852	0.406864	0.0338886	0.00115001	2.67358	0.656454	2.55391	0.430992	0.40559	0.0265935	0.0007136	2.6267	0.45447	2.56267	0.206544
NewEPI	0.408117	2.56166	0.408198	0.0575206	0.00330863	2.92365	1.66169	2.5251	2.76255	0.408903	0.0548643	0.00301071	2.7754	0.863043	2.58513	0.745394	0.407062	0.0533403	0.0028463	2.65858	0.709237	2.54156	0.503421			1.39585	2.30497	2.61799	1.72949	3.98865	2.43736	297	2	3	3	3	3	3		1.18146	1.51821	1.61802	1.3151	1.99716	1.5612
Quad	0.408117	2.56166	0.444825	0.0452252	0.0033928	2.85117	1.04693	2.59808	1.09739	0.443629	0.0364994	0.00259331	2.72626	0.688636	2.587	0.474862	0.443477	0.0328849	0.00233175	2.72709	0.562812	2.63223	0.321737			1.43136	0.915619	2.25504	1.10179	3.26758	1.55772	297	3	1	2	2	2	2		1.19639	0.95688	1.50168	1.04966	1.80765	1.24809
Square	0.408117	2.56166	0.417363	0.0495571	0.00254139	2.8905	1.14608	2.60768	1.31562	0.419965	0.0334903	0.00126198	2.74446	0.65706	2.62	0.435131	0.41875	0.0274007	0.000863859	2.67439	0.465875	2.61177	0.219551			1.07217	1.0977	1.09736	1.0096	1.21056	1.06297	297	1	2	1	1	1	1		1.03546	1.04771	1.04755	1.00479	1.10026	1.03101
EPI	0.408117	2.56166	0.448305	0.0583395	0.00501857	3.12622	1.85617	2.64567	3.45242	0.447681	0.0542051	0.0045035	2.90744	1.02406	2.64734	1.05604	0.445733	0.051439	0.00406093	2.83005	0.80613	2.65468	0.658498			2.11725	2.88057	3.91606	2.45025	5.69077	3.18817	297	4	4	4	4	4	4		1.45508	1.69722	1.9789	1.56533	2.38553	1.78555
			population 30
	true	true	7							15							30
	mean	rr	mean	stdev	mse	mrr	srr	prr	mse_rr	mean	stdev	mse	mrr	srr	prr	mse_rr	mean	stdev	mse	mrr	srr	prr	mse_rr
Random	0.0730711	3.87765	0.0730944	0.0192279	0.000369713	4.73243	3.72114	3.73445	13.8674	0.0727752	0.013188	0.000174011	4.20797	1.62241	3.85945	2.63255	0.0730078	0.00975101	9.50861e-05	4.04582	1.04678	3.88083	1.09576
NewEPI	0.0730711	3.87765	0.0744568	0.0253213	0.000643088	4.94365	3.94193	3.84301	15.54	0.0735512	0.0228441	0.000522083	4.40047	1.98847	3.92508	3.95626	0.0728498	0.0181859	0.000330776	3.54815	0.722582	3.43799	0.715426			1.73943	1.12062	3.00029	1.50283	3.4787	0.652905	306	3	4	3	3	3	1		1.31887	1.05859	1.73214	1.2259	1.86513	0.808025
Quad	0.0730711	3.87765	0.076178	0.0197335	0.000399064	4.39639	2.9927	3.59017	9.0389	0.0762373	0.0158134	0.000260088	3.97904	1.75293	3.60158	3.14898	0.0765941	0.0133639	0.000191005	3.74854	1.03835	3.58556	1.16349			1.07939	0.65181	1.49467	1.19617	2.00876	1.06181	306	2	1	2	2	2	3		1.03894	0.807347	1.22257	1.0937	1.41731	1.03044
Square	0.0730711	3.87765	0.0744445	0.0189172	0.000359747	4.85407	3.671	3.88953	13.4764	0.0749061	0.0129044	0.000169891	4.24936	1.67146	3.91301	2.79503	0.0741475	0.00969435	9.5139e-05	4.05293	1.06429	3.89071	1.13288			0.973044	0.971804	0.976323	1.06172	1.00056	1.03388	306	1	3	1	1	1	2		0.98643	0.985801	0.98809	1.0304	1.00028	1.0168
EPI	0.0730711	3.87765	0.0761686	0.0261526	0.000693553	4.34302	3.2449	3.50797	10.666	0.0766219	0.0225968	0.000523223	4.01282	1.96723	3.56423	3.96823	0.0761624	0.0194773	0.000388921	3.91283	1.37705	3.68473	1.93348			1.87592	0.769145	3.00684	1.50737	4.0902	1.76452	306	4	2	4	4	4	4		1.36964	0.877009	1.73403	1.22775	2.02242	1.32835
			population 31
	true	true	7							15							30
	mean	rr	mean	stdev	mse	mrr	srr	prr	mse_rr	mean	stdev	mse	mrr	srr	prr	mse_rr	mean	stdev	mse	mrr	srr	prr	mse_rr
Random	0.616707	1.77064	0.615281	0.0423607	0.00179646	1.80957	0.286416	1.77316	0.0820405	0.615131	0.0314684	0.000992744	1.79139	0.188933	1.77484	0.0357133	0.616495	0.0251698	0.000633564	1.78589	0.13833	1.77703	0.019176
NewEPI	0.616707	1.77064	0.618404	0.0551798	0.00304769	1.80979	0.369593	1.75371	0.136886	0.615783	0.0536216	0.00287613	1.79654	0.304785	1.756	0.0931082	0.616298	0.0506468	0.00256527	1.78886	0.282394	1.75415	0.0800183			1.6965	1.66851	2.89715	2.6071	4.04895	4.17283	315	2	4	2	4	2	4		1.3025	1.29171	1.7021	1.61465	2.0122	2.04275
Quad	0.616707	1.77064	0.691358	0.038858	0.00708272	1.65146	0.214465	1.62828	0.0662616	0.69452	0.031977	0.00707739	1.6432	0.165311	1.62876	0.0474577	0.691279	0.028115	0.00635144	1.64917	0.143155	1.63855	0.0379411			3.94259	0.80767	7.12912	1.32885	10.0249	1.97857	315	3	1	3	2	3	2		1.9856	0.898704	2.67004	1.15276	3.16622	1.40662
Square	0.616707	1.77064	0.630473	0.0411385	0.00188188	1.80145	0.276357	1.76698	0.0763866	0.631103	0.0309164	0.00116307	1.78434	0.188379	1.76816	0.0354928	0.630086	0.0260599	0.000858116	1.77184	0.137255	1.76324	0.0188937			1.04755	0.931084	1.17157	0.993825	1.35443	0.985277	315	1	2	1	1	1	1		1.0235	0.964927	1.08239	0.996908	1.1638	0.992611
EPI	0.616707	1.77064	0.689838	0.0504013	0.00788843	1.6756	0.268302	1.6415	0.0886631	0.687684	0.0462133	0.0071734	1.67592	0.232995	1.64973	0.0689059	0.685644	0.0434903	0.00664372	1.68381	0.213803	1.66159	0.0576036			4.39109	1.08072	7.22584	1.92942	10.4863	3.00394	315	4	3	4	3	4	3		2.09549	1.03958	2.68809	1.38903	3.23825	1.73319
			population 32
	true	true	7							15							30
	mean	rr	mean	stdev	mse	mrr	srr	prr	mse_rr	mean	stdev	mse	mrr	srr	prr	mse_rr	mean	stdev	mse	mrr	srr	prr	mse_rr
Random	0.280168	3.20484	0.280428	0.0346785	0.00120267	3.87148	2.41571	3.20964	5.83568	0.280726	0.0254085	0.000645903	3.45668	0.992154	3.22972	0.984989	0.279297	0.0189207	0.000358751	3.32136	0.694037	3.20646	0.48169
NewEPI	0.280168	3.20484	0.289421	0.0431252	0.0019454	3.99809	2.60965	3.28787	6.81717	0.292953	0.0417374	0.00190547	3.6235	1.44064	3.26803	2.07944	0.292477	0.0387173	0.00165054	3.56533	1.01343	3.35594	1.04987			1.61757	1.16819	2.95008	2.11113	4.60079	2.17956	324	3	4	3	4	3	4		1.27184	1.08083	1.71758	1.45297	2.14495	1.47633
Quad	0.280168	3.20484	0.258498	0.0335187	0.00159309	3.37102	2.08444	2.83068	4.48489	0.255009	0.0261917	0.00131898	3.14978	1.05711	2.91036	1.2042	0.255616	0.0220756	0.00109013	3.03399	0.743086	2.90061	0.644733			1.32463	0.768529	2.04207	1.22255	3.03869	1.33848	324	2	3	2	2	2	2		1.15093	0.876658	1.42901	1.10569	1.74318	1.15693
Square	0.280168	3.20484	0.266045	0.0346441	0.00139967	3.65727	2.11163	3.05208	4.48232	0.265758	0.0254022	0.00085292	3.31558	1.01541	3.08812	1.04468	0.266265	0.0182969	0.00052807	3.18772	0.657275	3.08552	0.446248			1.16381	0.768088	1.32051	1.0606	1.47197	0.926421	324	1	2	1	1	1	1		1.0788	0.876407	1.14913	1.02986	1.21325	0.962508
EPI	0.280168	3.20484	0.256667	0.0428865	0.00239155	3.40626	1.9848	2.8256	4.08325	0.256458	0.0371657	0.00194345	3.1652	1.28729	2.84582	1.78601	0.257625	0.0346536	0.00170906	3.07517	0.906186	2.88945	0.920644			1.98854	0.699705	3.00889	1.81323	4.76391	1.91128	324	4	1	4	3	4	3		1.41016	0.836484	1.73462	1.34656	2.18264	1.38249
			population 33
	true	true	7							15							30
	mean	rr	mean	stdev	mse	mrr	srr	prr	mse_rr	mean	stdev	mse	mrr	srr	prr	mse_rr	mean	stdev	mse	mrr	srr	prr	mse_rr
Random	0.400753	2.56273	0.395549	0.0378546	0.00146005	2.73718	0.860101	2.55611	0.739818	0.397897	0.0272353	0.000749918	2.66068	0.533712	2.57661	0.285041	0.397873	0.0217596	0.000481774	2.5777	0.313779	2.54538	0.0987583
NewEPI	0.400753	2.56273	0.392596	0.0548722	0.00307749	2.82509	1.23297	2.55116	1.52035	0.399441	0.0472067	0.00223019	2.73303	0.78638	2.5845	0.618867	-nan	0		-nan	-nan	-nan				2.1078	2.05503	2.97392	2.17115	0	0	333	2	4	2	3	1	1		1.45183	1.43354	1.7245	1.47348	0	0
Quad	0.400753	2.56273	0.4593	0.0412629	0.00513038	2.77843	0.796821	2.60825	0.636996	0.455408	0.0350071	0.00421267	2.73312	0.548208	2.64198	0.306813	0.456047	0.0303428	0.00397811	2.69349	0.414937	2.64026	0.178184			3.51383	0.861017	5.6175	1.07638	8.25721	1.80424	333	3	1	3	2	3	3		1.87452	0.92791	2.37013	1.03749	2.87354	1.34322
Square	0.400753	2.56273	0.400408	0.0379012	0.00143662	2.76278	0.813838	2.59222	0.663202	0.402285	0.0272312	0.000743885	2.66483	0.535588	2.58259	0.287249	0.401669	0.0225733	0.000510393	2.63516	0.346528	2.59687	0.121247			0.983951	0.89644	0.991955	1.00775	1.0594	1.22772	333	1	2	1	1	2	2		0.991943	0.946805	0.995969	1.00387	1.02927	1.10802
EPI	0.400753	2.56273	0.461032	0.0509249	0.0062269	2.93878	1.22923	2.65105	1.51881	0.457814	0.0462743	0.00539727	2.86507	0.784032	2.70395	0.634649	0.453692	0.0429003	0.00464297	2.86381	0.598065	2.76892	0.400196			4.26485	2.05295	7.19714	2.22652	9.63723	4.05228	333	4	3	4	4	4	4		2.06515	1.43281	2.68275	1.49215	3.10439	2.01303
			population 34
	true	true	7							15							30
	mean	rr	mean	stdev	mse	mrr	srr	prr	mse_rr	mean	stdev	mse	mrr	srr	prr	mse_rr	mean	stdev	mse	mrr	srr	prr	mse_rr
Random	0.443243	2.63084	0.441443	0.0397989	0.00158719	2.85683	0.937239	2.63939	0.87849	0.441112	0.0276666	0.000769982	2.76562	0.6333	2.64474	0.401262	0.440828	0.0240943	0.000586367	2.69228	0.408358	2.63555	0.166778
NewEPI	0.443243	2.63084	0.443164	0.0505303	0.00255332	2.91974	1.47963	2.60016	2.19025	0.443641	0.0493512	0.0024357	2.77195	0.788495	2.61417	0.622002	0.44251	0.0439986	0.00193641	2.69459	0.594838	2.59472	0.355137			1.6087	2.49319	3.16332	1.55011	3.30239	2.12939	342	3	4	3	3	3	4		1.26835	1.57899	1.77857	1.24504	1.81725	1.45924
Quad	0.443243	2.63084	0.470467	0.0388404	0.00224972	2.76128	0.964114	2.53891	0.937967	0.471598	0.0324912	0.00185968	2.59944	0.563208	2.49706	0.3351	0.471088	0.0281853	0.00156976	2.5881	0.432678	2.52574	0.198256			1.41742	1.0677	2.41523	0.835116	2.67708	1.18874	342	2	1	2	1	2	2		1.19056	1.0333	1.5541	0.913847	1.63618	1.09029
Square	0.443243	2.63084	0.451494	0.0394432	0.00162385	2.98138	1.21758	2.68164	1.48508	0.452831	0.0292891	0.000949781	2.7823	0.657828	2.66928	0.434215	0.451735	0.0225221	0.000579359	2.72629	0.429024	2.66861	0.185488			1.02309	1.69049	1.23351	1.08212	0.988048	1.11218	342	1	2	1	2	1	1		1.01148	1.30019	1.11064	1.04025	0.994006	1.0546
EPI	0.443243	2.63084	0.471996	0.0490027	0.003228	2.86134	1.2216	2.54865	1.49906	0.47074	0.0432806	0.0026293	2.72531	0.818318	2.54829	0.676459	0.468834	0.0401747	0.00226891	2.69509	0.593146	2.59402	0.353178			2.03378	1.70641	3.41475	1.68583	3.86943	2.11765	342	4	3	4	4	4	3		1.42611	1.3063	1.8479	1.29839	1.96709	1.45521
			population 35
	true	true	7							15							30
	mean	rr	mean	stdev	mse	mrr	srr	prr	mse_rr	mean	stdev	mse	mrr	srr	prr	mse_rr	mean	stdev	mse	mrr	srr	prr	mse_rr
Random	0.136699	2.98752	0.134554	0.0237876	0.000570451	3.97317	2.59817	3.1877	6.79056	0.13603	0.0177403	0.000315166	3.67727	2.29775	3.00776	5.28006	0.135901	0.0123751	0.00015378	3.28573	1.23421	3.00055	1.52344
NewEPI	0.136699	2.98752	0.136665	0.0271824	0.000738884	3.8061	2.60476	2.94713	6.78641	0.136133	0.0209671	0.000439939	3.76675	2.53104	3.01825	6.40711	-nan	0		-nan	-nan	-nan				1.29526	0.999388	1.3959	1.21345	0	0	351	2	2	2	4	1	1		1.1381	0.999694	1.18148	1.10157	0	0
Quad	0.136699	2.98752	0.150845	0.0250738	0.000828805	3.6967	2.52776	2.84462	6.40999	0.151586	0.0188824	0.000578168	3.33577	2.04666	2.81021	4.22026	0.14944	0.0146255	0.000376238	3.07667	1.05849	2.86136	1.13632			1.45289	0.943956	1.83449	0.799281	2.4466	0.745887	351	3	1	3	2	3	2		1.20536	0.971574	1.35443	0.894025	1.56416	0.863648
Square	0.136699	2.98752	0.141115	0.0245276	0.000621104	3.98914	2.66281	3.11076	7.10575	0.141614	0.0175549	0.000332332	3.78279	2.51241	3.08925	6.32255	0.141603	0.0132569	0.000199794	3.44415	1.67228	3.09357	2.80777			1.0888	1.04642	1.05447	1.19744	1.29922	1.84304	351	1	4	1	3	2	4		1.04345	1.02294	1.02687	1.09428	1.13983	1.35759
EPI	0.136699	2.98752	0.148573	0.0272634	0.000884285	3.83375	2.6555	2.93012	7.05498	0.148657	0.0213659	0.000599495	3.56803	1.97759	2.97864	3.91094	0.145866	0.0171728	0.000378939	3.46712	1.54421	3.15007	2.41101			1.55015	1.03894	1.90216	0.740699	2.46416	1.5826	351	4	3	4	1	4	3		1.24505	1.01928	1.37919	0.860639	1.56977	1.25802
			population 36
	true	true	7							15							30
	mean	rr	mean	stdev	mse	mrr	srr	prr	mse_rr	mean	stdev	mse	mrr	srr	prr	mse_rr	mean	stdev	mse	mrr	srr	prr	mse_rr
Random	0.112516	2.98511	0.112812	0.0253148	0.000640927	3.18995	1.38631	2.94787	1.92324	0.112777	0.0182906	0.000334614	3.12759	0.928402	3.00773	0.862442	0.112711	0.0135704	0.000184194	3.02461	0.644891	2.96527	0.416278
NewEPI	0.112516	2.98511	0.112581	0.0304073	0.000924608	3.39575	1.77683	3.04958	3.16128	0.111918	0.0268405	0.00072077	3.19338	1.09792	3.00244	1.20573	0.112269	0.0243749	0.000594197	3.13443	0.897239	2.99724	0.805185			1.44261	1.64372	2.15403	1.39804	3.22593	1.93425	360	3	4	3	3	3	3		1.20109	1.28208	1.46766	1.18239	1.79609	1.39077
Quad	0.112516	2.98511	0.114383	0.0271172	0.000738828	3.24748	1.4003	3.00669	1.96131	0.11412	0.0206515	0.000429057	3.15259	0.922702	3.02113	0.852676	0.115361	0.0174072	0.000311105	3.0741	0.694547	2.99726	0.482543			1.15275	1.01979	1.28224	0.988677	1.68901	1.15918	360	2	2	2	1	2	2		1.07366	1.00985	1.13236	0.994322	1.29962	1.07665
Square	0.112516	2.98511	0.114994	0.0266174	0.000714626	3.23573	1.34672	2.99964	1.81387	0.114233	0.0180844	0.000329994	3.13102	0.93646	3.00803	0.877483	0.113473	0.0139964	0.000196815	3.04318	0.654754	2.97681	0.428772			1.11499	0.943129	0.986191	1.01744	1.06852	1.03001	360	1	1	1	2	1	1		1.05593	0.971148	0.993072	1.00868	1.03369	1.0149
EPI	0.112516	2.98511	0.114489	0.0340466	0.00116306	3.29404	1.63002	2.97453	2.65708	0.113951	0.0305312	0.000934213	3.14829	1.11052	2.96541	1.23364	0.114344	0.0276289	0.000766698	3.11577	0.899218	2.98465	0.808593			1.81466	1.38156	2.79191	1.43041	4.16245	1.94244	360	4	3	4	4	4	4		1.34709	1.1754	1.6709	1.196	2.04021	1.39371
			population 37
	true	true	7							15							30
	mean	rr	mean	stdev	mse	mrr	srr	prr	mse_rr	mean	stdev	mse	mrr	srr	prr	mse_rr	mean	stdev	mse	mrr	srr	prr	mse_rr
Random	0.471957	2.45194	0.471052	0.0412494	0.00170233	2.56627	0.59982	2.45676	0.359807	0.47159	0.0302535	0.000915409	2.48939	0.402799	2.43544	0.162519	0.470587	0.0236997	0.000563553	2.47954	0.28768	2.45107	0.0827605
NewEPI	0.471957	2.45194	0.472256	0.0523879	0.00274458	2.54815	0.626087	2.42698	0.392608	0.473931	0.0458594	0.00210698	2.513	0.528321	2.42072	0.280098	0.471283	0.0433316	0.00187808	2.49962	0.440723	2.4335	0.194577			1.61225	1.09116	2.30168	1.72347	3.33258	2.35108	369	2	4	2	4	2	3		1.26974	1.04459	1.51713	1.31281	1.82553	1.53332
Quad	0.471957	2.45194	0.519059	0.0418831	0.00397279	2.26043	0.470042	2.18223	0.293683	0.521091	0.031218	0.00338871	2.2277	0.334883	2.18342	0.18425	0.519839	0.0259016	0.00296358	2.20322	0.260104	2.17751	0.142966			2.33374	0.816223	3.70186	1.13371	5.25874	1.72746	369	3	1	3	2	3	2		1.52766	0.903451	1.92402	1.06476	2.2932	1.31433
Square	0.471957	2.45194	0.463222	0.0405461	0.00172029	2.52788	0.586336	2.42446	0.344545	0.462463	0.0294592	0.00095798	2.47982	0.397415	2.42685	0.158568	0.463353	0.022641	0.000586644	2.45233	0.281479	2.42511	0.0799503			1.01055	0.957582	1.04651	0.975688	1.04097	0.966043	369	1	2	1	1	1	1		1.00526	0.978561	1.02299	0.987769	1.02028	0.982875
EPI	0.471957	2.45194	0.519609	0.0490195	0.00467362	2.28907	0.540628	2.1884	0.361732	0.518753	0.0438726	0.00411467	2.26437	0.449665	2.19232	0.269601	0.517505	0.0407882	0.0037383	2.2519	0.37895	2.19716	0.208516			2.74542	1.00535	4.4949	1.65889	6.63345	2.51951	369	4	3	4	3	4	4		1.65693	1.00267	2.12012	1.28798	2.57555	1.5873
			population 38
	true	true	7							15							30
	mean	rr	mean	stdev	mse	mrr	srr	prr	mse_rr	mean	stdev	mse	mrr	srr	prr	mse_rr	mean	stdev	mse	mrr	srr	prr	mse_rr
Random	0.271736	2.5549	0.26945	0.034155	0.00117179	3.33038	2.29152	2.58253	5.25183	0.270345	0.0245113	0.000602739	2.89466	1.4195	2.52507	2.01587	0.270528	0.0181658	0.000331455	2.7431	0.741042	2.58468	0.55003
NewEPI	0.271736	2.5549	0.268226	0.0443902	0.00198281	3.39315	2.48108	2.54298	6.1559	0.26987	0.0409517	0.00168052	3.21158	2.24262	2.54548	5.02943	0.271686	0.0397555	0.0015805	2.94404	1.3854	2.55863	1.91935			1.69212	1.17214	2.78815	2.49492	4.76837	3.48953	378	3	3	3	3	3	3		1.30082	1.08266	1.66977	1.57953	2.18366	1.86803
Quad	0.271736	2.5549	0.287068	0.0343825	0.00141723	2.9727	2.09596	2.27809	4.46967	0.288106	0.0270682	0.00100066	2.71662	1.41646	2.28238	2.08063	0.285852	0.0239084	0.000770873	2.62112	1.10595	2.33693	1.27064			1.20945	0.85107	1.6602	1.03212	2.32572	2.31012	378	2	1	2	1	2	2		1.09975	0.922534	1.28849	1.01593	1.52503	1.51991
Square	0.271736	2.5549	0.276589	0.0345423	0.00121672	3.47654	2.44994	2.63544	6.00869	0.275997	0.0254158	0.000664119	3.00067	1.54619	2.59082	2.39199	0.276485	0.0180989	0.000350123	2.76296	0.791183	2.59199	0.627346			1.03835	1.14411	1.10184	1.18658	1.05632	1.14057	378	1	2	1	2	1	1		1.01899	1.06963	1.04968	1.0893	1.02777	1.06797
EPI	0.271736	2.5549	0.285745	0.0470018	0.00240542	3.39894	2.68769	2.38608	7.25218	0.28475	0.0430742	0.00202475	3.14834	2.40417	2.39771	5.80474	0.283208	0.0392494	0.00167212	2.85417	1.52852	2.42786	2.35251			2.05278	1.38089	3.35925	2.87952	5.04479	4.27706	378	4	4	4	4	4	4		1.43275	1.17511	1.83283	1.69692	2.24606	2.06811
			population 39
	true	true	7							15							30
	mean	rr	mean	stdev	mse	mrr	srr	prr	mse_rr	mean	stdev	mse	mrr	srr	prr	mse_rr	mean	stdev	mse	mrr	srr	prr	mse_rr
Random	0.416826	2.11313	0.416172	0.0398521	0.00158862	2.37942	0.963343	2.13537	0.928524	0.416365	0.0298839	0.00089326	2.2056	0.494217	2.12645	0.244428	0.416343	0.0213931	0.000457898	2.16432	0.384659	2.11556	0.147968
NewEPI	0.416826	2.11313	0.419124	0.0496528	0.00247068	2.36457	1.08724	2.0877	1.18274	0.421753	0.044908	0.002041	2.22754	0.736449	2.07563	0.543763	0.420169	0.0430298	0.00186274	2.1989	0.574595	2.08948	0.330719			1.55524	1.27378	2.28489	2.22464	4.06802	2.23506	387	2	3	2	3	2	3		1.24709	1.12862	1.51159	1.49152	2.01693	1.49501
Quad	0.416826	2.11313	0.477598	0.0400032	0.00529349	2.40672	0.782325	2.21611	0.622637	0.47541	0.0311599	0.00440302	2.30508	0.525702	2.20934	0.285619	0.475214	0.0260789	0.00408927	2.27358	0.392472	2.21913	0.16527			3.33214	0.670566	4.92916	1.16852	8.93052	1.11693	387	3	1	3	2	3	2		1.82541	0.818881	2.22017	1.08098	2.9884	1.05685
Square	0.416826	2.11313	0.424192	0.0405759	0.00170066	2.29296	0.852694	2.106	0.727138	0.4265	0.0299042	0.000987847	2.2285	0.532953	2.13977	0.284749	0.425572	0.021908	0.000556453	2.15978	0.35279	2.11852	0.12449			1.07053	0.783111	1.10589	1.16496	1.21523	0.841327	387	1	2	1	1	1	1		1.03466	0.884936	1.05161	1.07933	1.10238	0.917239
EPI	0.416826	2.11313	0.47549	0.0489799	0.0058405	2.54133	1.17953	2.24812	1.40951	0.474581	0.0429938	0.00518411	2.45049	0.787125	2.27416	0.645496	0.472214	0.0398386	0.00465494	2.42664	0.653128	2.29595	0.459999			3.67646	1.51801	5.80358	2.64085	10.1659	3.10877	387	4	4	4	4	4	4		1.91741	1.23208	2.40906	1.62507	3.1884	1.76317
			population 40
	true	true	7							15							30
	mean	rr	mean	stdev	mse	mrr	srr	prr	mse_rr	mean	stdev	mse	mrr	srr	prr	mse_rr	mean	stdev	mse	mrr	srr	prr	mse_rr
Random	0.570319	2.42053	0.571462	0.0408385	0.00166909	2.51235	0.564259	2.40659	0.318583	0.570117	0.0298558	0.000891409	2.47906	0.384556	2.42503	0.147904	0.569908	0.0226153	0.000511621	2.45069	0.28038	2.4203	0.078613
NewEPI	0.570319	2.42053	0.57007	0.0513959	0.0026416	2.5572	0.687568	2.41256	0.472813	0.569528	0.0488041	0.00238247	2.49168	0.547327	2.39428	0.300256	0.570742	0.045537	0.0020738	2.49549	0.486128	2.41787	0.236328			1.58266	1.48412	2.67269	2.03008	4.05339	3.00621	396	2	4	3	4	3	4		1.25804	1.21824	1.63484	1.42481	2.0133	1.73384
Quad	0.570319	2.42053	0.605007	0.0401055	0.00281171	2.4129	0.596219	2.30358	0.369154	0.603747	0.0313185	0.00209828	2.35692	0.388566	2.30195	0.165045	0.604915	0.0270953	0.00193104	2.3324	0.284158	2.30077	0.0950882			1.68458	1.15874	2.35389	1.11589	3.77436	1.20957	396	3	1	2	2	2	2		1.29791	1.07645	1.53424	1.05636	1.94277	1.09981
Square	0.570319	2.42053	0.555832	0.04087	0.00188023	2.58129	0.609175	2.46449	0.373027	0.556532	0.0292843	0.00104765	2.48926	0.374401	2.44158	0.140619	0.55818	0.02329	0.000689779	2.45898	0.252639	2.43406	0.0640095			1.1265	1.17089	1.17528	0.950749	1.34822	0.814236	396	1	2	1	1	1	1		1.06137	1.08208	1.0841	0.975064	1.16113	0.90235
EPI	0.570319	2.42053	0.604648	0.0484434	0.00352524	2.43885	0.665775	2.3018	0.457353	0.604054	0.0447138	0.00313737	2.3997	0.515569	2.30825	0.278418	0.603543	0.042255	0.00288932	2.37852	0.421376	2.31237	0.189256			2.11208	1.43559	3.51957	1.88243	5.64739	2.40744	396	4	3	4	3	4	3		1.4533	1.19816	1.87605	1.37202	2.37642	1.55159
			population 41
	true	true	7							15							30
	mean	rr	mean	stdev	mse	mrr	srr	prr	mse_rr	mean	stdev	mse	mrr	srr	prr	mse_rr	mean	stdev	mse	mrr	srr	prr	mse_rr
Random	0.418562	2.58438	0.416439	0.0394382	0.00155988	2.76948	0.858909	2.58591	0.737727	0.416003	0.0280289	0.000792168	2.68859	0.529527	2.60335	0.280759	0.416605	0.0215596	0.000468646	2.64691	0.366184	2.60549	0.134536
NewEPI	0.418562	2.58438	0.418543	0.0591422	0.0034978	2.76503	1.00734	2.53756	1.01693	0.41814	0.0557325	0.00310629	2.715	0.728577	2.57986	0.530845	0.420133	0.0513644	0.00264077	2.63654	0.612944	2.53345	0.378294			2.24235	1.37846	3.92125	1.89075	5.63489	2.81184	405	3	4	3	4	3	4		1.49745	1.17408	1.98022	1.37505	2.37379	1.67685
Quad	0.418562	2.58438	0.446527	0.0425095	0.0025891	2.65137	0.793459	2.47319	0.64194	0.444568	0.0346675	0.00187815	2.55745	0.509735	2.47626	0.27152	0.443876	0.0294846	0.00151014	2.57576	0.401075	2.52585	0.164287			1.65981	0.87016	2.3709	0.967093	3.22235	1.22113	405	2	1	2	2	2	2		1.28834	0.932824	1.53977	0.983409	1.79509	1.10505
Square	0.418562	2.58438	0.425015	0.0406497	0.00169404	2.82952	0.895918	2.63219	0.804955	0.42335	0.0291657	0.000873563	2.68446	0.500132	2.60698	0.250643	0.42438	0.0214725	0.000494917	2.63829	0.346308	2.60021	0.12018			1.08601	1.09113	1.10275	0.892734	1.05606	0.893289	405	1	2	1	1	1	1		1.04212	1.04457	1.05012	0.944846	1.02765	0.94514
EPI	0.418562	2.58438	0.441174	0.0569111	0.00375018	2.72487	0.965631	2.48798	0.941736	0.44121	0.0524615	0.00326514	2.64658	0.706618	2.51174	0.504586	0.438656	0.0488335	0.00278848	2.66487	0.570555	2.57391	0.325643			2.40415	1.27654	4.12178	1.79722	5.95008	2.42048	405	4	3	4	3	4	3		1.55053	1.12984	2.03022	1.3406	2.43928	1.55579
			population 42
	true	true	7							15							30
	mean	rr	mean	stdev	mse	mrr	srr	prr	mse_rr	mean	stdev	mse	mrr	srr	prr	mse_rr	mean	stdev	mse	mrr	srr	prr	mse_rr
Random	0.481681	1.79271	0.483043	0.0443809	0.00197152	1.82823	0.308751	1.79383	0.0953284	0.481753	0.0322627	0.00104089	1.81593	0.221199	1.79855	0.0489631	0.481156	0.0233581	0.000545876	1.80297	0.157561	1.79369	0.0248264
NewEPI	0.481681	1.79271	0.482572	0.0556246	0.00309489	1.85868	0.394657	1.80676	0.155952	0.480339	0.049447	0.00244681	1.81225	0.317336	1.77866	0.1009	0.47989	0.0497759	0.00248085	1.83567	0.316198	1.8025	0.100077			1.5698	1.63594	2.35069	2.06073	4.54471	4.03107	414	2	4	2	4	2	4		1.25292	1.27904	1.5332	1.43552	2.13183	2.00775
Quad	0.481681	1.79271	0.579989	0.0450262	0.0116918	1.73927	0.261549	1.70949	0.0753334	0.578458	0.0351402	0.0106006	1.72067	0.189879	1.70459	0.0438192	0.577467	0.0305929	0.0101109	1.72585	0.160975	1.71456	0.0320204			5.93036	0.790252	10.1842	0.894943	18.5223	1.28977	414	3	1	3	1	3	2		2.43523	0.888961	3.19127	0.946014	4.30375	1.13568
Square	0.481681	1.79271	0.493887	0.0449809	0.00217227	1.82382	0.307705	1.78808	0.0947038	0.496089	0.0327639	0.00128106	1.812	0.217908	1.79292	0.0474839	0.495718	0.0237243	0.00075988	1.79777	0.153722	1.788	0.0236526			1.10182	0.993448	1.23074	0.96979	1.39204	0.95272	414	1	2	1	2	1	1		1.04968	0.996718	1.10939	0.984779	1.17985	0.976074
EPI	0.481681	1.79271	0.579192	0.055366	0.0125738	1.74669	0.328594	1.70192	0.116217	0.577913	0.0511026	0.0118721	1.74608	0.28112	1.7118	0.0855749	0.575168	0.0479532	0.0110393	1.75491	0.25672	1.7263	0.0703154			6.37772	1.21912	11.4057	1.74774	20.2231	2.83228	414	4	3	4	3	4	3		2.52541	1.10414	3.37724	1.32202	4.49701	1.68294
			population 43
	true	true	7							15							30
	mean	rr	mean	stdev	mse	mrr	srr	prr	mse_rr	mean	stdev	mse	mrr	srr	prr	mse_rr	mean	stdev	mse	mrr	srr	prr	mse_rr
Random	0.303413	3.12212	0.303766	0.0324626	0.00105394	4.16861	2.8992	3.1917	8.4102	0.301461	0.0240744	0.000583387	3.61542	2.27428	3.06738	5.17535	0.302255	0.0189954	0.000362166	3.34478	1.11668	3.11698	1.247
NewEPI	0.303413	3.12212	0.303368	0.0381798	0.0014577	3.85118	2.75123	2.97891	7.58978	0.305427	0.0319925	0.00102758	3.62009	2.20384	3.03581	4.86436	0.303271	0.0294331	0.000866327	3.30749	1.2592	3.02812	1.59442			1.38309	0.902449	1.7614	0.93991	2.39207	1.2786	423	2	4	2	4	2	3		1.17605	0.949973	1.32718	0.96949	1.54663	1.13075
Quad	0.303413	3.12212	0.3266	0.0335554	0.0016636	3.83206	2.32152	3.09142	5.3904	0.325182	0.0247711	0.0010875	3.53521	1.48097	3.10645	2.19352	0.325209	0.0202372	0.00088461	3.41779	1.09529	3.15584	1.2008			1.57845	0.640936	1.86411	0.42384	2.44255	0.962948	423	3	1	3	1	3	2		1.25636	0.800585	1.36532	0.65103	1.56287	0.981299
Square	0.303413	3.12212	0.313889	0.0329239	0.00119373	4.04349	2.58313	3.22831	6.68384	0.312738	0.024618	0.000693002	3.64678	1.6016	3.18902	2.5696	0.312572	0.0185888	0.000429431	3.48689	1.0833	3.24661	1.18904			1.13263	0.79473	1.18789	0.496508	1.18573	0.953517	423	1	3	1	2	1	1		1.06425	0.891476	1.08991	0.704633	1.08891	0.976482
EPI	0.303413	3.12212	0.326293	0.0364953	0.0018554	3.94733	2.57538	3.11101	6.63271	0.325674	0.0294524	0.001363	3.69395	2.15319	3.13202	4.63633	0.326047	0.0260164	0.00118915	3.4855	1.7892	3.16775	3.20332			1.76043	0.78865	2.33635	0.895848	3.28344	2.56882	423	4	2	4	3	4	4		1.32681	0.88806	1.52851	0.946493	1.81203	1.60275
			population 44
	true	true	7							15							30
	mean	rr	mean	stdev	mse	mrr	srr	prr	mse_rr	mean	stdev	mse	mrr	srr	prr	mse_rr	mean	stdev	mse	mrr	srr	prr	mse_rr
Random	0.599727	1.80816	0.601548	0.0418631	0.00175584	1.86477	0.416194	1.79566	0.173374	0.598275	0.0324993	0.00105831	1.82447	0.275851	1.79373	0.076302	0.599144	0.0245681	0.000603931	1.82152	0.195671	1.80711	0.0382882
NewEPI	0.599727	1.80816	0.597219	0.054533	0.00298014	1.82982	0.447552	1.75251	0.2034	0.596287	0.049888	0.00250065	1.84572	0.364684	1.79357	0.133207	0.596476	0.0477088	0.0022867	1.80616	0.31409	1.76705	0.100343			1.69728	1.17319	2.36286	1.74579	3.78636	2.62071	432	2	3	2	3	2	3		1.3028	1.08314	1.53716	1.32128	1.94586	1.61886
Quad	0.599727	1.80816	0.667061	0.0412014	0.00623142	1.97819	0.390739	1.91557	0.164214	0.665705	0.0330717	0.00544683	1.94956	0.305009	1.91328	0.104081	0.666786	0.0275859	0.00525789	1.92844	0.224251	1.90808	0.0602725			3.54898	0.947167	5.14671	1.36406	8.70611	1.57418	432	3	2	3	2	3	2		1.88387	0.973225	2.26864	1.16793	2.95061	1.25466
Square	0.599727	1.80816	0.612113	0.0423284	0.00194511	1.86906	0.365532	1.81329	0.13364	0.611494	0.0315754	0.00113547	1.83872	0.255747	1.81136	0.0654168	0.613348	0.0239384	0.000758579	1.81854	0.188803	1.80534	0.0356545			1.1078	0.77082	1.0729	0.85734	1.25607	0.931213	432	1	1	1	1	1	1		1.05252	0.877964	1.03581	0.925927	1.12074	0.964994
EPI	0.599727	1.80816	0.667958	0.0506389	0.00721977	2.00194	0.491465	1.91055	0.252022	0.666328	0.0458633	0.00653914	1.97641	0.401135	1.91416	0.172145	0.664368	0.0431669	0.00604184	1.97997	0.345977	1.9342	0.135586			4.11187	1.45363	6.17883	2.2561	10.0042	3.5412	432	4	4	4	4	4	4		2.02777	1.20567	2.48573	1.50203	3.16294	1.88181
			population 45
	true	true	7							15							30
	mean	rr	mean	stdev	mse	mrr	srr	prr	mse_rr	mean	stdev	mse	mrr	srr	prr	mse_rr	mean	stdev	mse	mrr	srr	prr	mse_rr
Random	0.537225	2.51731	0.534929	0.0447529	0.00200809	2.63267	0.649318	2.50921	0.421679	0.537059	0.0334941	0.00112188	2.55478	0.419674	2.49976	0.176434	0.53482	0.0257469	0.000668687	2.55983	0.306147	2.53003	0.0938878
NewEPI	0.537225	2.51731	0.539094	0.0550107	0.00302967	2.66144	0.736332	2.51559	0.542188	0.540694	0.0489114	0.00240436	2.58631	0.539793	2.4994	0.291697	0.536814	0.0483009	0.00233315	2.56571	0.4683	2.50287	0.219513			1.50873	1.28578	2.14315	1.65329	3.48915	2.33804	441	2	4	2	3	2	3		1.2283	1.13392	1.46395	1.2858	1.86793	1.52907
Quad	0.537225	2.51731	0.601527	0.0450894	0.0061678	2.53603	0.538013	2.44916	0.294102	0.604818	0.0373007	0.00596016	2.50656	0.404198	2.4565	0.167074	0.603175	0.0332337	0.00545388	2.49604	0.312951	2.46634	0.100536			3.07147	0.697455	5.31264	0.946947	8.15611	1.07081	441	3	1	3	1	3	2		1.75256	0.835138	2.30492	0.973112	2.85589	1.0348
Square	0.537225	2.51731	0.550348	0.0441069	0.00211763	2.68811	0.65139	2.5693	0.427012	0.55092	0.0342532	0.00136083	2.66335	0.448009	2.60346	0.208134	0.550946	0.0267473	0.000903684	2.60332	0.275605	2.57862	0.079717			1.05455	1.01265	1.21299	1.17967	1.35143	0.849067	441	1	2	1	2	1	1		1.02691	1.0063	1.10136	1.08613	1.16251	0.921448
EPI	0.537225	2.51731	0.604031	0.053035	0.00727575	2.58602	0.693966	2.44778	0.486423	0.602678	0.0482458	0.00661175	2.56113	0.556774	2.4651	0.312723	0.600833	0.0457333	0.00613751	2.56349	0.494577	2.48899	0.245408			3.62321	1.15354	5.89345	1.77246	9.17846	2.61385	441	4	3	4	4	4	4		1.90347	1.07403	2.42764	1.33134	3.0296	1.61674
			population 46
	true	true	7							15							30
	mean	rr	mean	stdev	mse	mrr	srr	prr	mse_rr	mean	stdev	mse	mrr	srr	prr	mse_rr	mean	stdev	mse	mrr	srr	prr	mse_rr
Random	0.320559	2.39518	0.320028	0.0351292	0.00123434	2.47031	0.50754	2.40147	0.257636	0.318803	0.0258962	0.000673697	2.43839	0.367844	2.39809	0.135318	0.319427	0.0185798	0.00034649	2.42408	0.273005	2.40144	0.0745709
NewEPI	0.320559	2.39518	0.320537	0.0506226	0.00256265	2.52533	0.654324	2.41299	0.428457	0.321513	0.0471412	0.0022232	2.477	0.500606	2.40501	0.250703	0.322979	0.0440981	0.0019505	2.47032	0.405268	2.42577	0.165178			2.07612	1.66303	3.30001	1.8527	5.6293	2.21504	450	4	3	4	3	4	3		1.44088	1.28959	1.81659	1.36114	2.37262	1.4883
Quad	0.320559	2.39518	0.318754	0.0360365	0.00130189	2.6822	0.618846	2.58815	0.420208	0.319349	0.0297655	0.000887449	2.63741	0.417116	2.59018	0.212011	0.320576	0.0246498	0.000607613	2.596	0.299218	2.5709	0.120409			1.05472	1.63101	1.31728	1.56676	1.75362	1.61469	450	2	2	2	2	2	2		1.027	1.27711	1.14773	1.2517	1.32424	1.2707
Square	0.320559	2.39518	0.324444	0.0353564	0.00126517	2.53677	0.539326	2.45791	0.294808	0.325203	0.026673	0.000733016	2.45123	0.368821	2.41161	0.136299	0.323288	0.0191258	0.000373244	2.44257	0.268875	2.4209	0.0729553			1.02497	1.14428	1.08805	1.00725	1.07721	0.978334	450	1	1	1	1	1	1		1.01241	1.06971	1.0431	1.00362	1.03789	0.989108
EPI	0.320559	2.39518	0.321731	0.0464828	0.00216202	2.68733	0.662834	2.57664	0.472277	0.322324	0.0424627	0.0018062	2.662	0.501304	2.59551	0.291438	0.323546	0.0404374	0.00164411	2.66919	0.404848	2.62432	0.216407			1.75156	1.83311	2.68102	2.15373	4.74503	2.90203	450	3	4	3	4	3	4		1.32346	1.35393	1.63738	1.46756	2.17831	1.70353
			population 47
	true	true	7							15							30
	mean	rr	mean	stdev	mse	mrr	srr	prr	mse_rr	mean	stdev	mse	mrr	srr	prr	mse_rr	mean	stdev	mse	mrr	srr	prr	mse_rr
Random	0.222408	2.9116	0.220072	0.033539	0.00113032	3.01284	0.800911	2.94099	0.642322	0.222116	0.0248417	0.000617195	2.97431	0.568307	2.93027	0.323321	0.223603	0.0183742	0.000339039	2.92826	0.403891	2.90496	0.163172
NewEPI	0.222408	2.9116	0.227899	0.0438218	0.0019505	3.03146	0.901737	2.91039	0.813131	0.225374	0.0369879	0.0013769	3.02197	0.776197	2.93467	0.603014	0.225199	0.0347012	0.00121196	3.00252	0.669029	2.93004	0.44794			1.72562	1.26592	2.2309	1.86506	3.5747	2.7452	459	2	4	2	4	2	4		1.31363	1.12513	1.49362	1.36567	1.89069	1.65686
Quad	0.222408	2.9116	0.24991	0.0356311	0.00202594	2.95033	0.70104	2.87671	0.492674	0.251418	0.029067	0.00168647	2.92056	0.506198	2.87973	0.257252	0.251347	0.0242797	0.00142697	2.90454	0.413379	2.8775	0.172045			1.79235	0.767021	2.73248	0.795654	4.20886	1.05438	459	3	1	3	1	3	2		1.33879	0.875797	1.65302	0.891995	2.05155	1.02683
Square	0.222408	2.9116	0.225075	0.0340553	0.00116688	2.91364	0.794314	2.83308	0.6371	0.223618	0.0242372	0.000588906	2.82273	0.550267	2.78341	0.319226	0.224248	0.0189005	0.000360614	2.83666	0.397467	2.81628	0.167066			1.03234	0.99187	0.954165	0.987335	1.06364	1.02386	459	1	2	1	2	1	1		1.01604	0.995927	0.976814	0.993647	1.03133	1.01186
EPI	0.222408	2.9116	0.250642	0.0451985	0.00284006	2.97251	0.876046	2.86552	0.76958	0.249477	0.0407637	0.00239441	2.94112	0.689718	2.87177	0.477297	0.247274	0.0377227	0.00204132	2.89548	0.593647	2.8436	0.357041			2.51262	1.19812	3.8795	1.47623	6.0209	2.18812	459	4	3	4	3	4	3		1.58512	1.09459	1.96965	1.215	2.45375	1.47923
			population 48
	true	true	7							15							30
	mean	rr	mean	stdev	mse	mrr	srr	prr	mse_rr	mean	stdev	mse	mrr	srr	prr	mse_rr	mean	stdev	mse	mrr	srr	prr	mse_rr
Random	0.490818	3.03103	0.486722	0.0369121	0.00137928	3.39747	1.42237	3.06169	2.02408	0.488832	0.0288194	0.000834502	3.15401	0.734147	3.01557	0.539211	0.488086	0.0255667	0.00066112	3.08201	0.448245	3.0199	0.201047
NewEPI	0.490818	3.03103	0.489212	0.0396506	0.00157475	3.32207	1.35323	3.0162	1.83145	0.487105	0.0318016	0.00102513	3.1478	0.680206	3.02583	0.462707	0.488489	0.0270239	0.000735715	3.12516	0.460906	3.05204	0.212876			1.14172	0.904833	1.22843	0.858119	1.11283	1.05883	468	2	3	3	2	3	2		1.06851	0.951227	1.10835	0.926347	1.05491	1.029
Quad	0.490818	3.03103	0.498951	0.03895	0.00158325	3.31391	1.4334	2.98415	2.05683	0.500492	0.0302546	0.00100893	3.09588	0.659814	2.96345	0.439922	0.499168	0.0251728	0.000703392	3.03087	0.455136	2.96177	0.211946			1.14788	1.01618	1.20902	0.815862	1.06394	1.05421	468	3	4	2	1	2	1		1.07139	1.00806	1.09955	0.903251	1.03147	1.02675
Square	0.490818	3.03103	0.490946	0.0387679	0.00150297	3.31155	1.08391	3.04197	1.17498	0.490352	0.0300014	0.000900301	3.19062	0.732818	3.05451	0.537574	0.490033	0.0246924	0.000610331	3.13195	0.483772	3.06271	0.235039			1.08967	0.580502	1.07885	0.996964	0.923177	1.16907	468	1	1	1	4	1	3		1.04387	0.761907	1.03868	0.998481	0.960821	1.08124
EPI	0.490818	3.03103	0.498509	0.040281	0.00168171	3.30815	1.21137	3.00442	1.46813	0.49802	0.0322943	0.00109479	3.14606	0.717043	2.99989	0.51512	0.497194	0.0278524	0.000816409	3.10783	0.517143	3.0297	0.267439			1.21927	0.725331	1.31191	0.955323	1.23489	1.33023	468	4	2	4	3	4	4		1.1042	0.851664	1.14539	0.977406	1.11126	1.15335
			population 49
	true	true	7							15							30
	mean	rr	mean	stdev	mse	mrr	srr	prr	mse_rr	mean	stdev	mse	mrr	srr	prr	mse_rr	mean	stdev	mse	mrr	srr	prr	mse_rr
Random	0.0942679	2.13916	0.0947777	0.0237552	0.000564569	2.73274	2.18257	2.0438	4.77271	0.0944727	0.0170915	0.000292161	2.43198	1.25016	2.10487	1.56408	0.0935113	0.0121747	0.000148796	2.31441	0.783667	2.14161	0.61414
NewEPI	0.0942679	2.13916	0.0956414	0.0312576	0.000978924	2.93981	2.65125	2.08678	7.03187	0.0958047	0.0290982	0.000849067	2.70834	2.05607	2.09898	4.22904	0.095586	0.0268336	0.000721779	2.59319	1.56891	2.1244	2.4617			1.73393	1.47335	2.90616	2.70386	4.85081	4.00836	477	3	3	3	3	3	3		1.31679	1.21382	1.70475	1.64434	2.20245	2.00209
Quad	0.0942679	2.13916	0.0933096	0.024874	0.000619634	2.9475	2.39209	2.1119	5.72284	0.0932659	0.0194094	0.000377729	2.61841	1.636	2.13998	2.6765	0.0931867	0.0175495	0.000309154	2.45248	1.46416	2.12704	2.14391			1.09753	1.19908	1.29288	1.71123	2.07771	3.49092	477	2	2	2	2	2	2		1.04763	1.09502	1.13705	1.30814	1.44143	1.8684
Square	0.0942679	2.13916	0.0917287	0.0230933	0.000539748	2.80166	2.18342	2.08088	4.77072	0.0911328	0.0172857	0.000308624	2.44585	1.33018	2.10946	1.77026	0.0910962	0.0123277	0.000162032	2.2616	0.79851	2.08833	0.640202			0.956035	0.999584	1.05635	1.13183	1.08895	1.04244	477	1	1	1	1	1	1		0.97777	0.999792	1.02779	1.06387	1.04353	1.021
EPI	0.0942679	2.13916	0.0927979	0.0323389	0.00104797	3.31694	3.18751	2.16025	10.1607	0.0921765	0.0296233	0.000881914	3.06292	2.71672	2.14592	7.38061	0.0920552	0.0272162	0.000745618	2.71444	1.74647	2.1399	3.05016			1.85622	2.12891	3.01859	4.71883	5.01102	4.96655	477	4	4	4	4	4	4		1.36243	1.45908	1.73741	2.17229	2.23853	2.22858
			population 50
	true	true	7							15							30
	mean	rr	mean	stdev	mse	mrr	srr	prr	mse_rr	mean	stdev	mse	mrr	srr	prr	mse_rr	mean	stdev	mse	mrr	srr	prr	mse_rr
Random	0.644598	2.97151	0.64058	0.0418076	0.00176402	3.13343	0.799438	2.97774	0.63914	0.641603	0.035019	0.0012353	3.0428	0.494458	2.96977	0.244492	0.641867	0.0309678	0.000966463	3.0159	0.332037	2.98042	0.110328
NewEPI	0.644598	2.97151	0.6406	0.0486795	0.00238568	3.1	0.792078	2.94195	0.628261	0.641509	0.0439672	0.00194266	3.01418	0.504348	2.94569	0.255034	0.639604	0.0417704	0.00176971	2.97281	0.395597	2.92698	0.15848			1.35241	0.982979	1.57262	1.04312	1.83112	1.43644	486	4	4	4	2	4	4		1.16293	0.991453	1.25404	1.02133	1.35319	1.19852
Quad	0.644598	2.97151	0.656944	0.0427828	0.00198279	3.0739	0.733717	2.92974	0.540085	0.658643	0.0352316	0.00143853	3.02551	0.513215	2.95048	0.263832	0.656824	0.032546	0.00120872	2.97969	0.338698	2.94273	0.115545			1.12402	0.845019	1.16452	1.0791	1.25066	1.04728	486	2	1	2	3	2	2		1.0602	0.919249	1.07913	1.0388	1.11833	1.02337
Square	0.644598	2.97151	0.636507	0.0430126	0.00191555	3.09943	0.772776	2.94758	0.597755	0.634171	0.0344561	0.00129595	3.04171	0.479644	2.97462	0.230068	0.635973	0.0313849	0.0010594	2.99533	0.329166	2.96255	0.108431			1.0859	0.93525	1.04909	0.941005	1.09616	0.982802	486	1	3	1	1	1	1		1.04206	0.967083	1.02425	0.970054	1.04698	0.991364
EPI	0.644598	2.97151	0.656723	0.0434443	0.00203442	3.07081	0.757134	2.92034	0.57587	0.655507	0.0397042	0.00169543	3.01361	0.544652	2.92978	0.298387	0.653534	0.0379095	0.00151698	2.98539	0.38272	2.94189	0.147352			1.15329	0.901008	1.37248	1.22044	1.56962	1.33558	486	3	2	3	4	3	3		1.07391	0.949214	1.17153	1.10473	1.25285	1.15567
			non-varying population 1
	true	true	7							15							30
	mean	rr	mean	stdev	mse	mrr	srr	prr	mse_rr	mean	stdev	mse	mrr	srr	prr	mse_rr	mean	stdev	mse	mrr	srr	prr	mse_rr
Random	0.699966	1.80406	0.699237	0.0300765	0.000905127	1.82594	0.182643	1.8098	0.0333914	0.6998	0.0212011	0.000449514	1.81208	0.12796	1.80405	0.0163738	0.699569	0.0156108	0.000243855	1.80837	0.0895051	1.80445	0.00801131
NewEPI	0.699966	1.80406	0.699047	0.0304493	0.000928004	1.8219	0.188527	1.80485	0.0355431	0.699364	0.0212766	0.000453056	1.81269	0.126147	1.8049	0.0159138	0.699466	0.0147575	0.000218034	1.81091	0.0849633	1.80734	0.00722952			1.02528	1.06444	1.00788	0.971907	0.894114	0.902414	495	2	3	4	4	2	1		1.01256	1.03172	1.00393	0.985853	0.945576	0.949955
Quad	0.699966	1.80406	0.699883	0.0310838	0.000966209	1.82566	0.186942	1.80895	0.0349712	0.697975	0.0204303	0.000421361	1.81566	0.124928	1.80809	0.0156232	0.698778	0.0144128	0.00020914	1.81271	0.0883063	1.80895	0.00782191			1.06748	1.04731	0.93737	0.954164	0.857643	0.976358	495	3	2	1	2	1	3		1.03319	1.02338	0.968179	0.976813	0.92609	0.988108
Square	0.699966	1.80406	0.697373	0.0312979	0.000986282	1.8377	0.19099	1.82057	0.0367498	0.699798	0.0209846	0.000440382	1.8116	0.125504	1.8039	0.0157513	0.700562	0.0152263	0.000232195	1.81067	0.0908734	1.8066	0.00826443			1.08966	1.10058	0.979684	0.961983	0.952188	1.03159	495	4	4	3	3	3	4		1.04387	1.04908	0.98979	0.980807	0.975801	1.01567
EPI	0.699966	1.80406	0.699248	0.0290344	0.000843512	1.81959	0.172238	1.80559	0.0296683	0.698825	0.0208279	0.000435103	1.81387	0.122127	1.80654	0.0149212	0.698387	0.0153882	0.00023929	1.80825	0.0873922	1.80447	0.00763756			0.931926	0.8885	0.967941	0.911284	0.981281	0.953347	495	1	1	2	1	4	2		0.965363	0.942603	0.98384	0.954612	0.990596	0.976395
			non-varying population 2
	true	true	7							15							30
	mean	rr	mean	stdev	mse	mrr	srr	prr	mse_rr	mean	stdev	mse	mrr	srr	prr	mse_rr	mean	stdev	mse	mrr	srr	prr	mse_rr
Random	0.191397	2.99966	0.19184	0.0255538	0.000653193	3.25167	1.20497	2.97963	1.45235	0.191924	0.0178132	0.000317588	3.13308	0.740929	3.00292	0.548986	0.191573	0.0128702	0.000165673	3.02859	0.520158	2.96224	0.271965
NewEPI	0.191397	2.99966	0.190985	0.0245002	0.00060043	3.28429	1.27311	2.99423	1.62084	0.191279	0.018536	0.000343597	3.10172	0.771218	2.96964	0.595678	0.19078	0.0127108	0.000161945	3.09329	0.515971	3.02823	0.267042			0.919222	1.11601	1.0819	1.08505	0.977498	0.981901	504	1	2	4	3	1	4		0.958761	1.05641	1.04014	1.04166	0.988685	0.990909
Quad	0.191397	2.99966	0.191414	0.0254455	0.000647474	3.28203	1.28574	2.99088	1.6532	0.191841	0.0177718	0.000316034	3.09878	0.727359	2.97344	0.529739	0.190655	0.0127657	0.000163514	3.0313	0.505579	2.9699	0.256496			0.991244	1.13829	0.995107	0.964939	0.986966	0.943122	504	3	3	2	1	3	3		0.995612	1.06691	0.997551	0.982313	0.993462	0.971145
Square	0.191397	2.99966	0.191473	0.0252731	0.000638735	3.31802	1.26096	3.03457	1.59124	0.191982	0.0174518	0.000304907	3.16108	0.7737	3.02526	0.599267	0.192134	0.0127228	0.000162413	3.05588	0.492582	2.99666	0.242646			0.977866	1.09563	0.960073	1.09159	0.980321	0.892197	504	2	1	1	4	2	1		0.988871	1.04672	0.979833	1.04479	0.990112	0.944562
EPI	0.191397	2.99966	0.191089	0.02599	0.000675575	3.30181	1.30926	3.00454	1.71419	0.190632	0.0180218	0.00032537	3.09975	0.743564	2.97931	0.553302	0.190737	0.0133019	0.000177376	3.03269	0.504548	2.9716	0.255356			1.03427	1.18028	1.02451	1.00786	1.07064	0.938931	504	4	4	3	2	4	2		1.01699	1.08641	1.01218	1.00392	1.03472	0.968985
			non-varying population 3
	true	true	7							15							30
	mean	rr	mean	stdev	mse	mrr	srr	prr	mse_rr	mean	stdev	mse	mrr	srr	prr	mse_rr	mean	stdev	mse	mrr	srr	prr	mse_rr
Random	0.41281	2.99615	0.413034	0.031761	0.00100881	3.13614	0.67549	3.02335	0.457027	0.412882	0.0222361	0.000494449	3.0569	0.434649	3.00682	0.189034	0.412465	0.0166878	0.000278602	3.01881	0.294344	2.99489	0.08664
NewEPI	0.41281	2.99615	0.413027	0.0329535	0.00108598	3.11668	0.691339	2.9993	0.47796	0.413019	0.0225998	0.000510795	3.05599	0.435882	3.00529	0.190077	0.413067	0.0163755	0.000268223	3.01748	0.291177	2.99399	0.0847887			1.07649	1.0458	1.03306	1.00552	0.962748	0.978633	513	4	4	3	3	2	1		1.03754	1.02264	1.01639	1.00276	0.981197	0.989259
Quad	0.41281	2.99615	0.412709	0.0319395	0.00102014	3.15692	0.674921	3.045	0.457905	0.411731	0.0218317	0.000477787	3.04865	0.422781	3.0014	0.178771	0.411016	0.0153864	0.00023996	3.02042	0.296683	2.99609	0.0880208			1.01123	1.00192	0.966302	0.945712	0.861301	1.01594	513	2	3	1	1	1	2		1.0056	1.00096	0.983007	0.972477	0.928063	1.00794
Square	0.41281	2.99615	0.412093	0.0320578	0.00102822	3.14683	0.671574	3.03771	0.452739	0.413344	0.0224202	0.00050295	3.05254	0.444398	2.99999	0.197504	0.413255	0.0163763	0.000268381	3.03398	0.297103	3.00946	0.0884473			1.01924	0.990618	1.01719	1.04481	0.963315	1.02086	513	3	2	2	4	3	3		1.00957	0.995298	1.00856	1.02216	0.981486	1.01038
EPI	0.41281	2.99615	0.410192	0.0313904	0.000992211	3.11703	0.627125	3.01644	0.393697	0.409232	0.0224002	0.000514571	3.05174	0.427494	3.00219	0.182788	0.409473	0.0161628	0.000272372	3.03433	0.301982	3.009	0.0913583			0.983545	0.861432	1.0407	0.966958	0.977638	1.05446	513	1	1	4	2	4	4		0.991738	0.928134	1.02014	0.98334	0.988756	1.02687
