## Supplementary material for "A Simulation Study of Sampling in Difficult Settings: Statistical Superiority of Little-Used method": Details of main results including some sampling methods not included in the paper (part 1 of 2)

### Sheet: parameters
Parameter	input	values
seed	custom	3
target_prevalence	range	0.1	0.5	0.008
towns	custom	300
town_size_min	custom	400
town_size_max	default	250000
town_size_shape	custom	0.785
tile_x	default	10
tile_y	default	10
tile_width	default	1
popdens_mx	range	0	1	0.02
popdens_my	range	0	1	0.02
mean_household_pop	range	2	5	0.06
river_probability	default	0
river_width	default	0
disease_pockets	range	0	10	1
pocket_kernel_type	array	exponential	inverse_square	gaussian
pocket_scaling	range	0.5	2	0.03
mean_income_b00	array	0.75,0,0	0.75,0,0.05	0.75,0,0.1	0.75,0,0.15	0.75,0,0.2	0.75,0,0.25	0.75,0,0.3	0.75,0.05,0	0.75,0.05,0.05	0.75,0.05,0.1	0.75,0.05,0.15	0.75,0.05,0.2	0.75,0.05,0.25	0.75,0.05,0.3	0.75,0.1,0	0.75,0.1,0.05	0.75,0.1,0.1	0.75,0.1,0.15	0.75,0.1,0.2	0.75,0.1,0.25	0.75,0.1,0.3	0.75,0.15,0	0.75,0.15,0.05	0.75,0.15,0.1	0.75,0.15,0.15	0.75,0.15,0.2	0.75,0.15,0.25	0.75,0.15,0.3	0.75,0.2,0	0.75,0.2,0.05	0.75,0.2,0.1	0.75,0.2,0.15	0.75,0.2,0.2	0.75,0.2,0.25	0.75,0.2,0.3	0.75,0.25,0	0.75,0.25,0.05	0.75,0.25,0.1	0.75,0.25,0.15	0.75,0.25,0.2	0.75,0.25,0.25	0.75,0.25,0.3	0.75,0.3,0	0.75,0.3,0.05	0.75,0.3,0.1	0.75,0.3,0.15	0.75,0.3,0.2	0.75,0.3,0.25	0.75,0.3,0.3
mean_income_b01	array	0.0714,0,0	0.0714,0,0.01	0.0714,0,0.02	0.0714,0,0.03	0.0714,0,0.04	0.0714,0,0.05	0.0714,0,0.06	0.0714,0.03,0	0.0714,0.03,0.01	0.0714,0.03,0.02	0.0714,0.03,0.03	0.0714,0.03,0.04	0.0714,0.03,0.05	0.0714,0.03,0.06	0.0714,0.06,0	0.0714,0.06,0.01	0.0714,0.06,0.02	0.0714,0.06,0.03	0.0714,0.06,0.04	0.0714,0.06,0.05	0.0714,0.06,0.06	0.0714,0.09,0	0.0714,0.09,0.01	0.0714,0.09,0.02	0.0714,0.09,0.03	0.0714,0.09,0.04	0.0714,0.09,0.05	0.0714,0.09,0.06	0.0714,0.12,0	0.0714,0.12,0.01	0.0714,0.12,0.02	0.0714,0.12,0.03	0.0714,0.12,0.04	0.0714,0.12,0.05	0.0714,0.12,0.06	0.0714,0.15,0	0.0714,0.15,0.01	0.0714,0.15,0.02	0.0714,0.15,0.03	0.0714,0.15,0.04	0.0714,0.15,0.05	0.0714,0.15,0.06	0.0714,0.18,0	0.0714,0.18,0.01	0.0714,0.18,0.02	0.0714,0.18,0.03	0.0714,0.18,0.04	0.0714,0.18,0.05	0.0714,0.18,0.06
mean_income_b10	array	0.0714,0,0	0.0714,0,0.01	0.0714,0,0.02	0.0714,0,0.03	0.0714,0,0.04	0.0714,0,0.05	0.0714,0,0.06	0.0714,0.03,0	0.0714,0.03,0.01	0.0714,0.03,0.02	0.0714,0.03,0.03	0.0714,0.03,0.04	0.0714,0.03,0.05	0.0714,0.03,0.06	0.0714,0.06,0	0.0714,0.06,0.01	0.0714,0.06,0.02	0.0714,0.06,0.03	0.0714,0.06,0.04	0.0714,0.06,0.05	0.0714,0.06,0.06	0.0714,0.09,0	0.0714,0.09,0.01	0.0714,0.09,0.02	0.0714,0.09,0.03	0.0714,0.09,0.04	0.0714,0.09,0.05	0.0714,0.09,0.06	0.0714,0.12,0	0.0714,0.12,0.01	0.0714,0.12,0.02	0.0714,0.12,0.03	0.0714,0.12,0.04	0.0714,0.12,0.05	0.0714,0.12,0.06	0.0714,0.15,0	0.0714,0.15,0.01	0.0714,0.15,0.02	0.0714,0.15,0.03	0.0714,0.15,0.04	0.0714,0.15,0.05	0.0714,0.15,0.06	0.0714,0.18,0	0.0714,0.18,0.01	0.0714,0.18,0.02	0.0714,0.18,0.03	0.0714,0.18,0.04	0.0714,0.18,0.05	0.0714,0.18,0.06
mean_income_b02	default	0
mean_income_b20	default	0
mean_income_b11	default	0
sd_income_b00	default	0.25
sd_income_b01	default	0
sd_income_b10	default	0
sd_income_b02	default	0
sd_income_b20	default	0
sd_income_b11	default	0
mean_disease_b00	array	0.75,0,0	0.75,0,0.05	0.75,0,0.1	0.75,0,0.15	0.75,0,0.2	0.75,0,0.25	0.75,0,0.3	0.75,0.05,0	0.75,0.05,0.05	0.75,0.05,0.1	0.75,0.05,0.15	0.75,0.05,0.2	0.75,0.05,0.25	0.75,0.05,0.3	0.75,0.1,0	0.75,0.1,0.05	0.75,0.1,0.1	0.75,0.1,0.15	0.75,0.1,0.2	0.75,0.1,0.25	0.75,0.1,0.3	0.75,0.15,0	0.75,0.15,0.05	0.75,0.15,0.1	0.75,0.15,0.15	0.75,0.15,0.2	0.75,0.15,0.25	0.75,0.15,0.3	0.75,0.2,0	0.75,0.2,0.05	0.75,0.2,0.1	0.75,0.2,0.15	0.75,0.2,0.2	0.75,0.2,0.25	0.75,0.2,0.3	0.75,0.25,0	0.75,0.25,0.05	0.75,0.25,0.1	0.75,0.25,0.15	0.75,0.25,0.2	0.75,0.25,0.25	0.75,0.25,0.3	0.75,0.3,0	0.75,0.3,0.05	0.75,0.3,0.1	0.75,0.3,0.15	0.75,0.3,0.2	0.75,0.3,0.25	0.75,0.3,0.3
mean_disease_b01	array	-0.0714,0,0	-0.0714,0,0.01	-0.0714,0,0.02	-0.0714,0,0.03	-0.0714,0,0.04	-0.0714,0,0.05	-0.0714,0,0.06	-0.0714,0.03,0	-0.0714,0.03,0.01	-0.0714,0.03,0.02	-0.0714,0.03,0.03	-0.0714,0.03,0.04	-0.0714,0.03,0.05	-0.0714,0.03,0.06	-0.0714,0.06,0	-0.0714,0.06,0.01	-0.0714,0.06,0.02	-0.0714,0.06,0.03	-0.0714,0.06,0.04	-0.0714,0.06,0.05	-0.0714,0.06,0.06	-0.0714,0.09,0	-0.0714,0.09,0.01	-0.0714,0.09,0.02	-0.0714,0.09,0.03	-0.0714,0.09,0.04	-0.0714,0.09,0.05	-0.0714,0.09,0.06	-0.0714,0.12,0	-0.0714,0.12,0.01	-0.0714,0.12,0.02	-0.0714,0.12,0.03	-0.0714,0.12,0.04	-0.0714,0.12,0.05	-0.0714,0.12,0.06	-0.0714,0.15,0	-0.0714,0.15,0.01	-0.0714,0.15,0.02	-0.0714,0.15,0.03	-0.0714,0.15,0.04	-0.0714,0.15,0.05	-0.0714,0.15,0.06	-0.0714,0.18,0	-0.0714,0.18,0.01	-0.0714,0.18,0.02	-0.0714,0.18,0.03	-0.0714,0.18,0.04	-0.0714,0.18,0.05	-0.0714,0.18,0.06
mean_disease_b10	array	-0.0714,0,0	-0.0714,0,0.01	-0.0714,0,0.02	-0.0714,0,0.03	-0.0714,0,0.04	-0.0714,0,0.05	-0.0714,0,0.06	-0.0714,0.03,0	-0.0714,0.03,0.01	-0.0714,0.03,0.02	-0.0714,0.03,0.03	-0.0714,0.03,0.04	-0.0714,0.03,0.05	-0.0714,0.03,0.06	-0.0714,0.06,0	-0.0714,0.06,0.01	-0.0714,0.06,0.02	-0.0714,0.06,0.03	-0.0714,0.06,0.04	-0.0714,0.06,0.05	-0.0714,0.06,0.06	-0.0714,0.09,0	-0.0714,0.09,0.01	-0.0714,0.09,0.02	-0.0714,0.09,0.03	-0.0714,0.09,0.04	-0.0714,0.09,0.05	-0.0714,0.09,0.06	-0.0714,0.12,0	-0.0714,0.12,0.01	-0.0714,0.12,0.02	-0.0714,0.12,0.03	-0.0714,0.12,0.04	-0.0714,0.12,0.05	-0.0714,0.12,0.06	-0.0714,0.15,0	-0.0714,0.15,0.01	-0.0714,0.15,0.02	-0.0714,0.15,0.03	-0.0714,0.15,0.04	-0.0714,0.15,0.05	-0.0714,0.15,0.06	-0.0714,0.18,0	-0.0714,0.18,0.01	-0.0714,0.18,0.02	-0.0714,0.18,0.03	-0.0714,0.18,0.04	-0.0714,0.18,0.05	-0.0714,0.18,0.06
mean_disease_b02	default	0
mean_disease_b20	default	0
mean_disease_b11	default	0
sd_disease_b00	default	0
sd_disease_b01	default	0
sd_disease_b10	default	0
sd_disease_b02	default	0
sd_disease_b20	default	0
sd_disease_b11	default	0
mean_exposure_b00	array	0.9,0,0	0.9,0,-0.05	0.9,0,-0.1	0.9,0,-0.15	0.9,0,-0.2	0.9,0,-0.25	0.9,0,-0.3	0.9,-0.05,0	0.9,-0.05,-0.05	0.9,-0.05,-0.1	0.9,-0.05,-0.15	0.9,-0.05,-0.2	0.9,-0.05,-0.25	0.9,-0.05,-0.3	0.9,-0.1,0	0.9,-0.1,-0.05	0.9,-0.1,-0.1	0.9,-0.1,-0.15	0.9,-0.1,-0.2	0.9,-0.1,-0.25	0.9,-0.1,-0.3	0.9,-0.15,0	0.9,-0.15,-0.05	0.9,-0.15,-0.1	0.9,-0.15,-0.15	0.9,-0.15,-0.2	0.9,-0.15,-0.25	0.9,-0.15,-0.3	0.9,-0.2,0	0.9,-0.2,-0.05	0.9,-0.2,-0.1	0.9,-0.2,-0.15	0.9,-0.2,-0.2	0.9,-0.2,-0.25	0.9,-0.2,-0.3	0.9,-0.25,0	0.9,-0.25,-0.05	0.9,-0.25,-0.1	0.9,-0.25,-0.15	0.9,-0.25,-0.2	0.9,-0.25,-0.25	0.9,-0.25,-0.3	0.9,-0.3,0	0.9,-0.3,-0.05	0.9,-0.3,-0.1	0.9,-0.3,-0.15	0.9,-0.3,-0.2	0.9,-0.3,-0.25	0.9,-0.3,-0.3
mean_exposure_b01	array	-0.0714,0,0	-0.0714,0,0.01	-0.0714,0,0.02	-0.0714,0,0.03	-0.0714,0,0.04	-0.0714,0,0.05	-0.0714,0,0.06	-0.0714,0.03,0	-0.0714,0.03,0.01	-0.0714,0.03,0.02	-0.0714,0.03,0.03	-0.0714,0.03,0.04	-0.0714,0.03,0.05	-0.0714,0.03,0.06	-0.0714,0.06,0	-0.0714,0.06,0.01	-0.0714,0.06,0.02	-0.0714,0.06,0.03	-0.0714,0.06,0.04	-0.0714,0.06,0.05	-0.0714,0.06,0.06	-0.0714,0.09,0	-0.0714,0.09,0.01	-0.0714,0.09,0.02	-0.0714,0.09,0.03	-0.0714,0.09,0.04	-0.0714,0.09,0.05	-0.0714,0.09,0.06	-0.0714,0.12,0	-0.0714,0.12,0.01	-0.0714,0.12,0.02	-0.0714,0.12,0.03	-0.0714,0.12,0.04	-0.0714,0.12,0.05	-0.0714,0.12,0.06	-0.0714,0.15,0	-0.0714,0.15,0.01	-0.0714,0.15,0.02	-0.0714,0.15,0.03	-0.0714,0.15,0.04	-0.0714,0.15,0.05	-0.0714,0.15,0.06	-0.0714,0.18,0	-0.0714,0.18,0.01	-0.0714,0.18,0.02	-0.0714,0.18,0.03	-0.0714,0.18,0.04	-0.0714,0.18,0.05	-0.0714,0.18,0.06
mean_exposure_b10	array	-0.0714,0,0	-0.0714,0,0.01	-0.0714,0,0.02	-0.0714,0,0.03	-0.0714,0,0.04	-0.0714,0,0.05	-0.0714,0,0.06	-0.0714,0.03,0	-0.0714,0.03,0.01	-0.0714,0.03,0.02	-0.0714,0.03,0.03	-0.0714,0.03,0.04	-0.0714,0.03,0.05	-0.0714,0.03,0.06	-0.0714,0.06,0	-0.0714,0.06,0.01	-0.0714,0.06,0.02	-0.0714,0.06,0.03	-0.0714,0.06,0.04	-0.0714,0.06,0.05	-0.0714,0.06,0.06	-0.0714,0.09,0	-0.0714,0.09,0.01	-0.0714,0.09,0.02	-0.0714,0.09,0.03	-0.0714,0.09,0.04	-0.0714,0.09,0.05	-0.0714,0.09,0.06	-0.0714,0.12,0	-0.0714,0.12,0.01	-0.0714,0.12,0.02	-0.0714,0.12,0.03	-0.0714,0.12,0.04	-0.0714,0.12,0.05	-0.0714,0.12,0.06	-0.0714,0.15,0	-0.0714,0.15,0.01	-0.0714,0.15,0.02	-0.0714,0.15,0.03	-0.0714,0.15,0.04	-0.0714,0.15,0.05	-0.0714,0.15,0.06	-0.0714,0.18,0	-0.0714,0.18,0.01	-0.0714,0.18,0.02	-0.0714,0.18,0.03	-0.0714,0.18,0.04	-0.0714,0.18,0.05	-0.0714,0.18,0.06
mean_exposure_b02	default	0
mean_exposure_b20	default	0
mean_exposure_b11	default	0
sd_exposure_b00	default	0
sd_exposure_b01	default	0
sd_exposure_b10	default	0
sd_exposure_b02	default	0
sd_exposure_b20	default	0
sd_exposure_b11	default	0
dweight_population	default	0
dweight_income	range	0	1	0.02
dweight_risk	range	0	1	0.02
dweight_age	range	0	1	0.02
dweight_sex	default	0
dweight_pocket	custom	1

### Sheet: populations
population	target_prevalence	popdens_mx	popdens_my	mean_household_pop	disease_pockets	pocket_kernel_type	pocket_scaling	mean_income_b00	mean_income_b01	mean_income_b10	mean_disease_b00	mean_disease_b01	mean_disease_b10	mean_exposure_b00	mean_exposure_b01	mean_exposure_b10	dweight_income	dweight_risk	dweight_age	Lower-left	Upper-right	Prob-ratio
1	0.388	0.82	0.3	5	2	gaussian	1.61	0.75,0.3,0.2	0.0714,0.09,0.05	0.0714,0.06,0.05	0.75,0.3,0	-0.0714,0.18,0	-0.0714,0.09,0.05	0.9,-0.25,-0.05	-0.0714,0.15,0.04	-0.0714,0.06,0.05	0.18	0.2	0.32	0.37451	0.160031	2.34023
2	0.492	0.96	0.7	3.68	5	inverse_square	0.86	0.75,0.15,0.1	0.0714,0.15,0.02	0.0714,0.09,0.06	0.75,0.15,0.15	-0.0714,0.12,0.05	-0.0714,0.09,0.02	0.9,-0.1,-0.1	-0.0714,0.03,0.06	-0.0714,0.06,0.04	0.52	0.58	0.56	0.588023	0.106606	5.51585
3	0.22	0.26	0.62	4.04	4	inverse_square	1.46	0.75,0.05,0.2	0.0714,0.06,0.03	0.0714,0.18,0	0.75,0,0.1	-0.0714,0.09,0	-0.0714,0.12,0	0.9,0,-0.2	-0.0714,0.09,0.03	-0.0714,0.18,0.05	0.64	0.18	0.06	0.258472	0.0486583	5.31198
4	0.26	0.7	0.14	4.64	4	exponential	1.82	0.75,0.25,0.3	0.0714,0.15,0.04	0.0714,0,0.06	0.75,0.05,0.05	-0.0714,0.18,0.06	-0.0714,0.06,0.03	0.9,-0.3,-0.15	-0.0714,0.03,0	-0.0714,0.12,0.04	0.7	0.16	1	0.148517	0.0268027	5.54112
5	0.156	0.36	0.4	3.08	1	gaussian	1.37	0.75,0.15,0.3	0.0714,0,0.02	0.0714,0.06,0.01	0.75,0,0.3	-0.0714,0.03,0.02	-0.0714,0.06,0	0.9,0,-0.05	-0.0714,0,0.02	-0.0714,0.12,0.02	0.1	0.46	0.34	0.118438	0.0268467	4.41164
6	0.308	0.18	0.98	3.2	7	gaussian	1.73	0.75,0.3,0.05	0.0714,0.03,0.03	0.0714,0,0.05	0.75,0.1,0	-0.0714,0.03,0.06	-0.0714,0.15,0.02	0.9,-0.2,-0.1	-0.0714,0,0.06	-0.0714,0.09,0.06	0.04	0.8	0.22	0.365776	0.0561312	6.51645
7	0.116	0.94	0.12	4.1	2	inverse_square	0.56	0.75,0.2,0.1	0.0714,0,0.03	0.0714,0,0.01	0.75,0.05,0.15	-0.0714,0.09,0.03	-0.0714,0.03,0	0.9,-0.2,-0.15	-0.0714,0.15,0.03	-0.0714,0.09,0.04	0.62	0.54	0.3	0.153505	0.00553644	27.7263
8	0.3	0.32	0.24	2.78	10	gaussian	1.49	0.75,0.2,0.15	0.0714,0.15,0.01	0.0714,0.18,0.05	0.75,0.05,0.3	-0.0714,0.18,0.04	-0.0714,0.15,0.04	0.9,-0.1,-0.25	-0.0714,0.12,0.01	-0.0714,0.18,0.01	0.34	0.82	0.2	0.390039	0.0483079	8.07402
9	0.196	0.48	0.38	4.7	1	inverse_square	1.76	0.75,0.05,0.3	0.0714,0.18,0	0.0714,0.03,0.06	0.75,0.15,0.2	-0.0714,0.18,0.06	-0.0714,0.09,0	0.9,-0.15,-0.25	-0.0714,0.18,0.03	-0.0714,0.03,0	0.24	0.9	0.96	0.221592	0.0187403	11.8244
10	0.204	0.16	0.72	4.34	10	gaussian	0.95	0.75,0.05,0.25	0.0714,0.03,0.04	0.0714,0.03,0.04	0.75,0.3,0.1	-0.0714,0.06,0.01	-0.0714,0.15,0	0.9,-0.05,-0.15	-0.0714,0.09,0	-0.0714,0.18,0.03	0.4	0.44	0.12	0.230486	0.0325737	7.07583
11	0.38	0.02	0.16	4.88	8	exponential	2	0.75,0,0.15	0.0714,0.15,0.05	0.0714,0.18,0.03	0.75,0.2,0	-0.0714,0.12,0.02	-0.0714,0.18,0.01	0.9,-0.15,-0.15	-0.0714,0.18,0.04	-0.0714,0.18,0.02	0.78	0.5	0.64	0.325132	0.0244293	13.3091
12	0.292	0.22	0.96	4.22	0	gaussian	1.58	0.75,0.1,0.15	0.0714,0.09,0.04	0.0714,0.12,0.04	0.75,0.15,0.3	-0.0714,0,0.01	-0.0714,0.03,0.01	0.9,0,0	-0.0714,0.03,0.02	-0.0714,0.12,0.05	0.2	0.26	0.02	0.365655	0.096576	3.78619
13	0.46	0.2	0.52	3.74	8	inverse_square	0.62	0.75,0.15,0.25	0.0714,0.18,0.05	0.0714,0.12,0.03	0.75,0.15,0	-0.0714,0.18,0.05	-0.0714,0.18,0.05	0.9,-0.15,-0.05	-0.0714,0.18,0.06	-0.0714,0.18,0.06	0.76	0.42	0.86	0.496028	0.0816511	6.07497
14	0.148	0.04	0.92	3.26	9	exponential	0.59	0.75,0.25,0.05	0.0714,0,0.06	0.0714,0.15,0.06	0.75,0.25,0	-0.0714,0.09,0.02	-0.0714,0.09,0.01	0.9,-0.25,-0.15	-0.0714,0.06,0	-0.0714,0,0.04	0.92	0.04	0.66	0.0790657	0.0168656	4.68799
15	0.212	0.14	0.06	2.3	0	gaussian	1.25	0.75,0.1,0.25	0.0714,0.18,0.06	0.0714,0.12,0.06	0.75,0.05,0.2	-0.0714,0.09,0.04	-0.0714,0.12,0.04	0.9,-0.05,-0.25	-0.0714,0.06,0.05	-0.0714,0.09,0.01	0.98	0.72	0.48	0.291422	0.00844838	34.4944
16	0.428	0.08	0.58	2.9	8	exponential	0.77	0.75,0.2,0.3	0.0714,0.12,0.06	0.0714,0.15,0.01	0.75,0.1,0.1	-0.0714,0,0	-0.0714,0.18,0.06	0.9,-0.15,-0.3	-0.0714,0.18,0.01	-0.0714,0.03,0.02	0.38	0.12	0.7	0.257664	0.101268	2.54438
17	0.42	0.12	0.56	2.42	0	gaussian	1.31	0.75,0,0.3	0.0714,0.09,0.03	0.0714,0.12,0.01	0.75,0.2,0.2	-0.0714,0.15,0.02	-0.0714,0,0	0.9,-0.1,-0.2	-0.0714,0.12,0.04	-0.0714,0.15,0.05	0.56	0.34	0.62	0.429289	0.0498662	8.60882
18	0.164	0.5	0.48	4.94	7	exponential	1.64	0.75,0.2,0.25	0.0714,0.12,0.03	0.0714,0.03,0	0.75,0.1,0.25	-0.0714,0.15,0	-0.0714,0,0.03	0.9,-0.05,-0.05	-0.0714,0.12,0.05	-0.0714,0.18,0.04	0.54	0.38	0.36	0.117354	0.00828172	14.1702
19	0.332	0.42	0.08	3.14	9	inverse_square	0.71	0.75,0.3,0.3	0.0714,0.12,0	0.0714,0.06,0.06	0.75,0.2,0.3	-0.0714,0.12,0.03	-0.0714,0,0.06	0.9,-0.05,-0.1	-0.0714,0.12,0.03	-0.0714,0.06,0.02	0.06	0.48	0.04	0.414781	0.120246	3.44944
20	0.468	0.68	0.88	4.4	6	inverse_square	1.4	0.75,0.2,0.05	0.0714,0.09,0.02	0.0714,0.18,0.06	0.75,0,0.25	-0.0714,0.06,0.02	-0.0714,0.15,0.06	0.9,-0.3,-0.3	-0.0714,0.09,0.02	-0.0714,0.12,0.06	0.28	0.86	0.76	0.549263	0.092215	5.95633
21	0.188	0.88	1	2.84	4	exponential	1.94	0.75,0.15,0.15	0.0714,0.03,0.01	0.0714,0.06,0.02	0.75,0.25,0.3	-0.0714,0.18,0.02	-0.0714,0.06,0.01	0.9,-0.2,-0.3	-0.0714,0.03,0.04	-0.0714,0.12,0.03	0.3	0.7	0.24	0.170651	0.0116071	14.7023
22	0.108	0.78	0.54	3.44	7	exponential	1.55	0.75,0.15,0.2	0.0714,0.06,0.05	0.0714,0.12,0.02	0.75,0.2,0.1	-0.0714,0.15,0.06	-0.0714,0,0.02	0.9,-0.25,-0.3	-0.0714,0.12,0.02	-0.0714,0,0	0.82	0.92	0.4	0.172818	0.00148202	116.61
23	0.404	0.9	0.64	4.76	7	exponential	0.65	0.75,0.1,0.3	0.0714,0.18,0.01	0.0714,0.03,0.01	0.75,0.15,0.25	-0.0714,0.15,0.03	-0.0714,0,0.04	0.9,-0.3,-0.05	-0.0714,0.09,0.06	-0.0714,0.15,0.01	0.36	0.76	0.82	0.499423	0.0561484	8.8947
24	0.18	0.1	0.94	2.24	3	exponential	1.43	0.75,0.1,0	0.0714,0.12,0.01	0.0714,0.12,0.05	0.75,0,0.05	-0.0714,0,0.05	-0.0714,0.06,0.06	0.9,-0.3,-0.3	-0.0714,0,0.01	-0.0714,0.09,0.02	0.46	0.32	0.98	0.0478385	0.00512755	9.3297
25	0.172	0.56	0.84	2.72	6	gaussian	0.98	0.75,0.25,0	0.0714,0.15,0.06	0.0714,0.18,0.06	0.75,0.25,0.15	-0.0714,0.12,0.01	-0.0714,0.18,0.04	0.9,-0.2,0	-0.0714,0.03,0.05	-0.0714,0.12,0	0.48	0.56	0.88	0.0955154	0.0101407	9.41901
26	0.324	0.86	0.76	3.38	1	inverse_square	1.91	0.75,0.1,0.05	0.0714,0.18,0.03	0.0714,0.18,0.02	0.75,0.3,0.15	-0.0714,0.12,0	-0.0714,0.12,0.01	0.9,-0.25,-0.2	-0.0714,0.18,0.05	-0.0714,0,0.03	0.74	0.24	0.74	0.297603	0.05552	5.36028
27	0.244	0.4	0.5	3.32	3	inverse_square	1.19	0.75,0,0.2	0.0714,0.03,0	0.0714,0.15,0.03	0.75,0.25,0.25	-0.0714,0.12,0.06	-0.0714,0.09,0.03	0.9,0,-0.3	-0.0714,0.15,0	-0.0714,0.18,0	0.26	0.62	0.9	0.190196	0.0264439	7.19243
28	0.348	0.98	0.1	2.12	9	inverse_square	0.89	0.75,0.1,0.1	0.0714,0.03,0.06	0.0714,0.03,0.05	0.75,0.2,0.25	-0.0714,0.15,0.04	-0.0714,0.12,0.03	0.9,-0.1,-0.3	-0.0714,0.15,0.02	-0.0714,0,0.06	0.94	0.52	0.44	0.474004	0.0373834	12.6795
29	0.34	0.54	0.02	4.28	9	gaussian	0.8	0.75,0.3,0.3	0.0714,0.18,0.02	0.0714,0,0.03	0.75,0.1,0.15	-0.0714,0,0.02	-0.0714,0.09,0.06	0.9,-0.05,-0.2	-0.0714,0.12,0.06	-0.0714,0.09,0.03	0.6	0.78	0.8	0.530629	0.0298879	17.754
30	0.132	0.34	0.78	2.36	6	gaussian	1.22	0.75,0.25,0.15	0.0714,0.03,0.05	0.0714,0.15,0.05	0.75,0.15,0.1	-0.0714,0.06,0	-0.0714,0.18,0.06	0.9,-0.1,-0.05	-0.0714,0,0	-0.0714,0.06,0.03	0.42	0.64	0.46	0.0866637	0.00767234	11.2956
31	0.476	0.76	0.36	3.56	9	exponential	1.34	0.75,0.2,0	0.0714,0.15,0	0.0714,0.06,0	0.75,0.05,0	-0.0714,0.03,0	-0.0714,0.03,0.03	0.9,-0.1,-0.15	-0.0714,0.15,0.05	-0.0714,0.03,0.06	0.58	0.66	0.14	0.73303	0.0617797	11.8652
32	0.276	0.44	0.04	3.92	4	inverse_square	1.88	0.75,0.3,0.15	0.0714,0,0.04	0.0714,0.09,0.04	0.75,0.1,0.3	-0.0714,0.18,0.03	-0.0714,0.12,0.05	0.9,-0.15,-0.1	-0.0714,0.06,0.01	-0.0714,0.06,0	0.32	0.98	0.78	0.388378	0.0500543	7.75913
33	0.364	0.72	0.46	2.06	10	gaussian	1.85	0.75,0.25,0.25	0.0714,0.06,0	0.0714,0.09,0.02	0.75,0.1,0.2	-0.0714,0.03,0.04	-0.0714,0.18,0.03	0.9,-0.3,-0.25	-0.0714,0.18,0.06	-0.0714,0.09,0	0.08	0.02	0.38	0.112471	0.0933387	1.20498
34	0.444	0.58	0.66	3.02	5	gaussian	0.83	0.75,0.25,0.1	0.0714,0.18,0.04	0.0714,0.03,0.03	0.75,0,0.2	-0.0714,0.06,0.05	-0.0714,0.15,0.05	0.9,0,-0.25	-0.0714,0.03,0.01	-0.0714,0.15,0.03	0.86	0.08	0.92	0.335707	0.081132	4.13779
35	0.284	0.74	0.86	2.18	8	inverse_square	1.67	0.75,0.3,0	0.0714,0,0	0.0714,0.15,0	0.75,0.3,0.3	-0.0714,0.15,0.01	-0.0714,0.09,0.04	0.9,-0.15,-0.2	-0.0714,0.18,0	-0.0714,0.18,0.06	0.72	0.22	0.84	0.141767	0.0166876	8.49535
36	0.14	0.38	0.22	3.98	5	gaussian	1.07	0.75,0.1,0.2	0.0714,0.12,0.04	0.0714,0,0.04	0.75,0.25,0.1	-0.0714,0,0.04	-0.0714,0.18,0.02	0.9,-0.3,0	-0.0714,0.06,0.03	-0.0714,0,0.01	0.5	0.74	0.18	0.210856	0.0154656	13.6339
37	0.372	0.66	0.9	4.82	3	exponential	1.7	0.75,0.3,0.25	0.0714,0.06,0.02	0.0714,0,0	0.75,0.1,0.05	-0.0714,0.09,0.01	-0.0714,0,0.05	0.9,-0.15,0	-0.0714,0.06,0.04	-0.0714,0.03,0.03	0.44	0.3	0.5	0.357233	0.0593134	6.0228
38	0.228	1	0.74	2.96	2	gaussian	1.28	0.75,0,0.05	0.0714,0.03,0.02	0.0714,0.15,0.04	0.75,0.3,0.2	-0.0714,0.06,0.03	-0.0714,0,0.01	0.9,-0.1,0	-0.0714,0.09,0.01	-0.0714,0.12,0.01	0.22	0.36	0.26	0.179781	0.036797	4.88575
39	0.268	0.84	0.34	4.58	3	inverse_square	1.16	0.75,0.05,0.1	0.0714,0.12,0.02	0.0714,0.15,0.02	0.75,0.3,0.25	-0.0714,0.03,0.01	-0.0714,0.18,0	0.9,-0.2,-0.25	-0.0714,0.18,0.02	-0.0714,0.03,0.04	0.9	0.84	0.16	0.62244	0.0230884	26.959
40	0.452	0.64	0.68	3.62	6	exponential	1.52	0.75,0.15,0.05	0.0714,0,0.01	0.0714,0.09,0	0.75,0,0	-0.0714,0,0.06	-0.0714,0.12,0.02	0.9,-0.25,-0.25	-0.0714,0,0.05	-0.0714,0.15,0.06	0.02	0.1	0.54	0.233397	0.160222	1.45671
41	0.412	0.28	0.32	2.54	10	gaussian	0.53	0.75,0.15,0	0.0714,0.12,0.05	0.0714,0.12,0	0.75,0.05,0.25	-0.0714,0.06,0.06	-0.0714,0.03,0.02	0.9,0,-0.15	-0.0714,0.09,0.04	-0.0714,0.06,0.01	0.88	0.88	0.72	0.676298	0.0197873	34.1784
42	0.436	0.46	0.8	4.46	7	exponential	1.1	0.75,0.2,0.2	0.0714,0.15,0.03	0.0714,0.18,0.01	0.75,0.15,0.05	-0.0714,0.03,0.03	-0.0714,0.03,0.04	0.9,-0.2,-0.05	-0.0714,0.15,0.06	-0.0714,0,0.05	1	0.68	0.58	0.744433	0.0419269	17.7555
43	0.236	0.6	0.42	3.5	0	inverse_square	1.79	0.75,0.3,0.1	0.0714,0.06,0.06	0.0714,0.09,0.01	0.75,0.3,0.05	-0.0714,0.03,0.05	-0.0714,0.12,0.06	0.9,-0.2,-0.2	-0.0714,0.15,0.01	-0.0714,0.15,0	0.66	0.28	0.28	0.271092	0.0321068	8.44345
44	0.484	0.24	0.6	4.52	5	gaussian	0.92	0.75,0.05,0.05	0.0714,0.09,0	0.0714,0.09,0.05	0.75,0.25,0.05	-0.0714,0.06,0.04	-0.0714,0.03,0.05	0.9,-0.3,-0.1	-0.0714,0.03,0.03	-0.0714,0.15,0.02	0.96	0.6	0.68	0.750922	0.0651483	11.5263
45	0.396	0.92	0.18	4.16	1	exponential	1.13	0.75,0,0.1	0.0714,0.09,0.01	0.0714,0.06,0.04	0.75,0,0.15	-0.0714,0.09,0.05	-0.0714,0.06,0.02	0.9,-0.05,0	-0.0714,0.12,0	-0.0714,0.03,0.05	0.84	0.14	0.42	0.489676	0.0788143	6.21303
46	0.252	0.06	0.26	2.66	3	inverse_square	1.97	0.75,0.05,0.15	0.0714,0.09,0.06	0.0714,0.06,0.03	0.75,0.25,0.2	-0.0714,0,0.03	-0.0714,0.06,0.05	0.9,-0.25,0	-0.0714,0.06,0.06	-0.0714,0.03,0.01	0.8	0.94	0.08	0.6656	0.0181997	36.572
47	0.356	0.62	0.82	3.8	10	exponential	0.68	0.75,0,0.25	0.0714,0.06,0.01	0.0714,0.18,0.04	0.75,0.3,0.3	-0.0714,0.09,0.06	-0.0714,0.15,0.03	0.9,-0.25,-0.1	-0.0714,0,0.04	-0.0714,0,0.02	0.68	0.96	0.94	0.467993	0.022031	21.2425
48	0.316	0.8	0.2	2.48	2	inverse_square	1.01	0.75,0.05,0	0.0714,0.18,0.06	0.0714,0,0.02	0.75,0.2,0.15	-0.0714,0.12,0.04	-0.0714,0.15,0.01	0.9,0,-0.1	-0.0714,0.06,0.02	-0.0714,0.15,0.04	0.12	0.06	0.1	0.235337	0.152446	1.54374
49	0.124	0.52	0.44	3.86	1	exponential	0.74	0.75,0,0	0.0714,0.06,0.04	0.0714,0.09,0.03	0.75,0.05,0.1	-0.0714,0.18,0.01	-0.0714,0.03,0.06	0.9,-0.05,-0.3	-0.0714,0,0.03	-0.0714,0.09,0.05	0.16	1	0.52	0.145958	0.0103091	14.1582
50	0.5	0.3	0.28	2.6	5	inverse_square	1.04	0.75,0.25,0.2	0.0714,0,0.05	0.0714,0.03,0.02	0.75,0.2,0.05	-0.0714,0.15,0.05	-0.0714,0.06,0.04	0.9,-0.3,-0.2	-0.0714,0.09,0.05	-0.0714,0.06,0.06	0.14	0.4	0.6	0.454963	0.142483	3.1931
non-varying-1	0.5	0	0	2.3	0	n/a	n/a	0	0	0	0	0	0	0.5	0	0	0	1	0	0.5	0.5	1
non-varying-2	0.2	0	0	2.3	0	n/a	n/a	0	0	0	0	0	0	0.5	0	0	0	1	0	0.2	0.2	1
non-varying-3	0.3	0	0	2.3	0	n/a	n/a	0	0	0	0	0	0	0.5	0	0	0	1	0	0.3	0.3	1

### Sheet: RR=1
	Means of Ratios							Means of Ratios of Sqrts
	Prevalence			RR				Prevalence			RR
	n=7	n=15	n=30	n=7	n=15	n=30		n=7	n=15	n=30	n=7	n=15	n=30
SA	1.41277	2.03743	3.01565	1.24576	1.78199	2.58384		1.18406	1.41233	1.62466	1.07664	1.31089	1.44453
Grid	1.64957	2.46553	3.86125	3.05742	2.21701	2.99952		1.2768	1.54915	1.91911	1.34572	1.45808	1.67543
Peri	1.49017	2.19128	3.37078	3.33772	1.52853	2.10813		1.19488	1.42875	1.73545	1.24712	1.20245	1.35215
Quad	1.62158	2.30917	3.6153	4.62477	1.14563	1.40422		1.23468	1.43459	1.74697	1.32582	1.05384	1.16236
Square	1.03079	1.08084	1.15238	3.68354	1.01615	0.987549		1.01465	1.03819	1.07045	1.21643	1.00486	0.992342
EPI	2.05088	3.2556	5.21846	5.06369	1.89953	2.58067		1.393	1.72603	2.14861	1.48796	1.34163	1.5523
EPI3	1.97268	2.92769	4.40608	1.3439	1.71684	2.21009		1.36768	1.63726	1.96898	1.12624	1.28356	1.44201
EPI5	1.85602	2.6869	3.87279	5.04169	1.66921	2.00504		1.32653	1.56947	1.85344	1.45384	1.269	1.38267
	Prevalence												RR
	n=7				n=15				n=30				n=7				n=15				n=30
	mean	min	max	stdev	mean	min	max	stdev	mean	min	max	stdev	mean	min	max	stdev	mean	min	max	stdev	mean	min	max	stdev
SA	1.41277	1.01429	1.99182	0.25159	2.03743	1.03529	3.38608	0.592447	3.01565	0	6.24542	1.5805	1.24576	0.000304194	2.603	0.464167	1.78199	0.836714	5.83429	0.797488	2.58384	0	21.0968	2.99176
Grid	1.64957	1.0628	2.91237	0.368106	2.46553	1.11269	4.94403	0.812809	3.86125	1.18829	10.0166	1.67554	3.05742	8.70195e-06	76.6692	10.6519	2.21701	0.665321	5.91832	0.970583	2.99952	0.760176	10.218	1.70995
Peri	1.49017	0.848215	4.72324	0.745929	2.19128	1.06003	7.48308	1.38835	3.37078	1.10915	14.0162	2.77731	3.33772	0.448675	108.754	15.2252	1.52853	0.709102	5.28633	0.859316	2.10813	0.59083	21.323	2.85458
Quad	1.62158	0.923582	5.04328	0.951944	2.30917	0.966632	10.0626	1.91937	3.6153	1.14226	18.1526	3.6686	4.62477	0.401654	121.943	18.886	1.14563	0.572389	2.42296	0.424857	1.40422	0.445422	2.97828	0.565807
Square	1.03079	0.869976	1.17467	0.0728649	1.08084	0.876117	1.40408	0.116705	1.15238	0.926039	1.74005	0.182054	3.68354	0.606028	134.016	18.8097	1.01615	0.724915	2.06663	0.18316	0.987549	0.66442	1.20951	0.103745
EPI	2.05088	1.01837	5.74104	1.09887	3.2556	1.02496	11.1191	2.19464	5.21846	1.18646	19.3244	4.08296	5.06369	0.0402855	125.867	19.2445	1.89953	0.6771	4.82462	0.92352	2.58067	0.654658	10.9862	1.58874
EPI3	1.97268	1.05935	5.36766	1.02266	2.92769	1.0878	9.90999	1.98165	4.40608	1.12464	17.3852	3.60517	1.3439	1.18296e-05	3.55968	0.61783	1.71684	0.647999	3.59757	0.727023	2.21009	0.490598	7.97136	1.2056
EPI5	1.85602	0.944918	5.14897	0.979113	2.6869	1.0437	9.30078	1.8369	3.87279	1.09825	14.1529	3.07237	5.04169	0.0519257	124.66	19.493	1.66921	0.591248	3.2174	0.651358	2.00504	0.565308	5.27577	0.928785
	Frequency of Rank for n=7 (1 is lowest ratio, 8 is highest ratio)
	Prevalence								RR
rank	1	2	3	4	5	6	7	8	1	2	3	4	5	6	7	8
SA	2	12	8	8	2	10	7	1	4	5	6	6	6	3	10	10
Grid	0	0	6	12	4	2	8	18	1	3	1	2	3	8	12	20
Peri	5	13	15	4	4	3	2	4	10	12	10	6	2	3	3	4
Quad	6	13	9	4	14	1	2	1	19	13	11	0	5	2	0	0
Square	36	9	5	0	0	0	0	0	14	10	6	5	5	4	4	2
EPI	0	0	1	3	3	10	15	18	1	2	3	9	10	8	9	8
EPI3	0	1	0	4	18	8	11	8	0	5	5	13	9	10	6	2
EPI5	1	2	6	15	5	16	5	0	1	0	8	9	10	12	6	4
	Frequency of Rank for n=15 (1 is lowest ratio, 8 is highest ratio)
	Prevalence								RR
rank	1	2	3	4	5	6	7	8	1	2	3	4	5	6	7	8
SA	0	14	8	6	6	8	5	3	0	2	7	7	6	8	12	8
Grid	0	0	6	8	4	4	10	18	0	1	2	2	2	4	14	25
Peri	1	12	14	10	2	4	2	5	3	11	15	4	8	2	3	4
Quad	3	20	8	5	8	4	1	1	16	24	8	2	0	0	0	0
Square	45	2	3	0	0	0	0	0	29	9	5	3	0	3	1	0
EPI	0	0	1	0	2	10	17	20	1	1	3	4	10	10	16	5
EPI3	0	0	1	7	17	7	15	3	1	0	5	16	11	10	2	5
EPI5	1	2	9	14	11	13	0	0	0	2	5	12	13	13	2	3
	Frequency of Rank for n=30 (1 is lowest ratio, 8 is highest ratio)
	Prevalence								RR
rank	1	2	3	4	5	6	7	8	1	2	3	4	5	6	7	8
SA	5	10	5	4	5	9	9	3	5	2	3	6	5	3	14	12
Grid	0	0	6	8	4	1	9	22	0	0	2	1	3	2	13	29
Peri	0	9	21	8	4	4	2	2	1	5	20	8	9	4	2	1
Quad	1	21	5	5	7	7	3	1	8	32	5	3	1	1	0	0
Square	44	5	0	0	1	0	0	0	34	9	4	1	0	0	2	0
EPI	0	0	0	1	1	12	15	21	0	0	1	1	6	23	13	6
EPI3	0	0	3	7	19	8	12	1	2	2	1	12	17	11	4	1
EPI5	0	5	10	17	9	9	0	0	0	0	14	18	9	6	2	1
																																	6	10	13	17	20	24
			population 1
	true	true	7							15							30
	mean	rr	mean	stdev	mse	mrr	srr	prr	mse_rr	mean	stdev	mse	mrr	srr	prr	mse_rr	mean	stdev	mse	mrr	srr	prr	mse_rr
Random	0.286905	1.04627	0.291409	0.0367087	0.00136781	1.01435	0.264879	0.971791	0.075708	0.289812	0.0262473	0.000697371	1.01312	0.19014	0.990204	0.0392966	0.289771	0.0177855	0.000324538	0.995863	0.122473	0.986376	0.0185869
SA	0.286905	1.04627	0.292593	0.0423177	0.00182314	1.04355	0.285634	1.00099	0.0836371	0.294209	0.0383987	0.00152781	1.03498	0.230929	1.00755	0.0548274	0.292083	0.0343002	0.00120332	1.01894	0.194287	1.0016	0.0397428			1.33289	1.10473	2.19081	1.39522	3.70778	2.13822	65	6	3	7	5	7	5		1.15451	1.05106	1.48014	1.18119	1.92556	1.46226
Grid	0.286905	1.04627	0.297192	0.0464009	0.00225887	1.03894	0.313807	0.981456	0.102676	0.296376	0.0408571	0.001759	1.01474	0.240838	0.977951	0.0626704	0.299588	0.0383503	0.0016316	0.984493	0.196782	0.96108	0.0459805			1.65144	1.35621	2.52233	1.5948	5.02747	2.47381	65	8	7	8	7	8	7		1.28508	1.16456	1.58819	1.26286	2.2422	1.57283
Peri	0.286905	1.04627	0.292095	0.0357484	0.00130488	1.07816	0.314904	1.01931	0.0998914	0.29388	0.0305975	0.000984858	1.02436	0.217019	0.992779	0.0499585	0.290875	0.027101	0.000750225	0.977352	0.165123	0.957973	0.035062			0.953992	1.31943	1.41224	1.27132	2.31167	1.88638	65	1	6	3	3	3	3		0.976725	1.14866	1.18838	1.12753	1.52042	1.37345
Quad	0.286905	1.04627	0.290994	0.0360709	0.00131783	0.989668	0.243452	0.952564	0.0680497	0.291233	0.026734	0.000733438	0.975625	0.179707	0.954205	0.0407706	0.290021	0.022706	0.000525272	0.955992	0.140239	0.942104	0.0305175			0.963456	0.898844	1.05172	1.03751	1.61852	1.64188	65	2	1	1	2	2	2		0.981558	0.948074	1.02553	1.01858	1.27221	1.28136
Square	0.286905	1.04627	0.292553	0.0369505	0.00139724	1.03597	0.261642	0.997541	0.0708311	0.293031	0.0265993	0.00074505	1.00764	0.174446	0.988451	0.0337744	0.293723	0.0188349	0.000401239	0.997762	0.124815	0.987686	0.0190109			1.02151	0.935582	1.06837	0.859475	1.23634	1.02281	65	3	2	2	1	1	1		1.0107	0.967255	1.03362	0.927079	1.11191	1.01134
EPI	0.286905	1.04627	0.288546	0.044102	0.00194768	1.00261	0.322595	0.94045	0.115265	0.289596	0.0383113	0.001475	0.976793	0.246578	0.935682	0.0730304	0.29112	0.0333209	0.00112805	0.94897	0.188519	0.925764	0.0500611			1.42394	1.5225	2.11508	1.85844	3.47586	2.69335	65	7	8	6	8	6	8		1.19329	1.2339	1.45433	1.36325	1.86437	1.64114
EPI3	0.286905	1.04627	0.285524	0.0420617	0.00177109	1.01871	0.288843	0.968065	0.0895463	0.286376	0.0358127	0.00128283	0.967541	0.207911	0.941639	0.0541746	0.290356	0.0303234	0.000931418	0.947872	0.166545	0.93342	0.0404724			1.29483	1.18279	1.83952	1.37861	2.86998	2.17746	65	5	5	5	4	4	6		1.13791	1.08756	1.35629	1.17414	1.6941	1.47562
EPI5	0.286905	1.04627	0.294182	0.0406141	0.00170246	0.964085	0.269967	0.920278	0.0887562	0.294161	0.0343114	0.00122992	0.946834	0.206827	0.922801	0.058022	0.293363	0.0298451	0.000932436	0.942387	0.151203	0.932199	0.0358745			1.24466	1.17235	1.76365	1.47651	2.87312	1.9301	65	4	4	4	6	5	4		1.11564	1.08275	1.32803	1.21512	1.69503	1.38928
			population 2
	true	true	7							15							30
	mean	rr	mean	stdev	mse	mrr	srr	prr	mse_rr	mean	stdev	mse	mrr	srr	prr	mse_rr	mean	stdev	mse	mrr	srr	prr	mse_rr
Random	0.35139	1.04585	0.345698	0.0337747	0.00117313	1.09666	0.221442	1.07038	0.0496383	0.34928	0.0226821	0.00051893	1.07921	0.1442	1.06772	0.0212719	0.347052	0.0161415	0.000279366	1.08016	0.106367	1.07403	0.0121081
SA	0.35139	1.04585	0.346109	0.0365989	0.00136737	1.11982	0.247386	1.08968	0.0631209	0.346233	0.0313968	0.00101235	1.09073	0.172766	1.07441	0.0306638	0.346166	0.0269706	0.000754703	1.09313	0.140119	1.08242	0.0209707			1.16557	1.27162	1.95085	1.44151	2.70148	1.73196	78	4	8	8	8	7	7		1.07962	1.12766	1.39673	1.20063	1.64362	1.31604
Grid	0.35139	1.04585	0.348768	0.0375222	0.00141479	1.00833	0.206343	0.984065	0.0463948	0.348111	0.0315995	0.00100928	0.99702	0.158192	0.982175	0.0290792	0.346677	0.0276523	0.000786862	0.997755	0.13251	0.986848	0.0210401			1.206	0.934658	1.94493	1.36702	2.8166	1.7377	78	5	6	7	7	8	8		1.09818	0.966777	1.39461	1.1692	1.67827	1.31822
Peri	0.35139	1.04585	0.367269	0.0347947	0.00146281	1.06756	0.203638	1.04544	0.0414686	0.360808	0.0267068	0.000801952	1.00664	0.143755	0.9944	0.0233126	0.357828	0.0221752	0.000533187	1.01565	0.110055	1.00835	0.0135184			1.24693	0.835416	1.5454	1.09593	1.90856	1.11648	78	7	2	3	4	4	3		1.11666	0.914011	1.24314	1.04687	1.38151	1.05663
Quad	0.35139	1.04585	0.363554	0.0333178	0.00125804	1.00946	0.187362	0.988887	0.0383493	0.366081	0.025387	0.000860325	1.00089	0.13353	0.989666	0.0209869	0.362407	0.0190029	0.000482484	0.992809	0.0977204	0.986894	0.0130251			1.07238	0.772575	1.65788	0.9866	1.72707	1.07574	78	1	1	4	1	2	2		1.03556	0.878963	1.28759	0.993278	1.31418	1.03718
Square	0.35139	1.04585	0.338214	0.0331834	0.00127474	1.0682	0.208692	1.04426	0.0435549	0.339205	0.022945	0.000674947	1.05921	0.145346	1.04747	0.0211281	0.338931	0.0162355	0.000418818	1.0522	0.0996042	1.04646	0.00992137			1.08662	0.877445	1.30065	0.993237	1.49917	0.819403	78	2	4	1	2	1	1		1.04241	0.936721	1.14046	0.996613	1.22441	0.905209
EPI	0.35139	1.04585	0.363125	0.0371597	0.00151855	1.00715	0.207099	0.983274	0.0468058	0.362943	0.0292389	0.000988385	0.999319	0.152907	0.98598	0.026965	0.361459	0.0244637	0.000699857	1.00139	0.120946	0.992167	0.0175098			1.29445	0.942937	1.90466	1.26763	2.50516	1.44613	78	8	7	6	6	6	6		1.13774	0.971049	1.38009	1.12589	1.58277	1.20255
EPI3	0.35139	1.04585	0.361715	0.0365283	0.00144092	1.00714	0.20579	0.983124	0.0462841	0.359611	0.02823	0.000864518	1.00933	0.150329	0.995679	0.0251159	0.357818	0.0222695	0.00053725	1.00998	0.115728	1.0019	0.0153246			1.22827	0.932427	1.66596	1.18071	1.9231	1.26565	78	6	5	5	5	5	5		1.10827	0.965623	1.29072	1.0866	1.38676	1.12501
EPI5	0.35139	1.04585	0.360543	0.0353063	0.00133031	1.00547	0.196861	0.984293	0.0425435	0.359095	0.0270211	0.000789507	1.00633	0.14216	0.994536	0.0228426	0.356154	0.0220245	0.000507774	1.01763	0.111015	1.01054	0.0135711			1.13399	0.857071	1.52141	1.07384	1.81759	1.12083	78	3	3	2	3	3	4		1.06489	0.925781	1.23346	1.03626	1.34818	1.05869
			population 3
	true	true	7							15							30
	mean	rr	mean	stdev	mse	mrr	srr	prr	mse_rr	mean	stdev	mse	mrr	srr	prr	mse_rr	mean	stdev	mse	mrr	srr	prr	mse_rr
Random	0.123232	1.01164	0.125097	0.0214097	0.000461853	1.06896	0.454548	0.969924	0.208354	0.125321	0.0154576	0.000243301	1.03501	0.276432	0.991679	0.0768131	0.124859	0.0113001	0.000130339	1.01014	0.188632	0.988428	0.0361208
SA	0.123232	1.01164	0.127982	0.0239222	0.000594834	1.07394	0.528733	0.958758	0.282355	0.127139	0.0166374	0.000292068	1.01467	0.31745	0.958915	0.103554	0.127207	0.0140128	0.000212159	0.999799	0.224035	0.970471	0.0518866			1.28793	1.35517	1.20044	1.34814	1.62774	1.43647	91	6	1	2	2	5	2		1.13487	1.16412	1.09564	1.16109	1.27583	1.19853
Grid	0.123232	1.01164	0.126683	0.0244512	0.00060977	1.27234	0.925033	1.02876	0.855979	0.12671	0.0185147	0.000354891	1.13085	0.422606	1.03244	0.179028	0.126782	0.0146717	0.000227861	1.10905	0.324483	1.04915	0.106696			1.32027	4.10829	1.45865	2.3307	1.74822	2.95387	91	7	8	7	4	7	8		1.14903	2.02689	1.20774	1.52666	1.3222	1.71868
Peri	0.123232	1.01164	0.126533	0.0239321	0.000583642	1.31425	0.891169	1.06889	0.79746	0.126729	0.0180394	0.000337649	1.14008	0.439392	1.04439	0.194138	0.128376	0.0138559	0.000218447	1.04217	0.256975	1.00436	0.0660891			1.2637	3.82743	1.38778	2.52741	1.67598	1.82967	91	5	6	6	5	6	4		1.12414	1.95638	1.17804	1.58978	1.2946	1.35265
Quad	0.123232	1.01164	0.129033	0.0232381	0.000573661	1.31903	0.868412	1.09136	0.760495	0.128619	0.0169474	0.000316234	1.1568	0.413377	1.05893	0.173117	0.128476	0.0123498	0.000180017	1.10433	0.248311	1.06203	0.0641975			1.24208	3.65001	1.29976	2.25374	1.38114	1.7773	91	4	5	3	3	2	3		1.11449	1.9105	1.14007	1.50125	1.17522	1.33315
Square	0.123232	1.01164	0.126498	0.0220396	0.000496411	1.12223	0.536777	1.00627	0.288158	0.126057	0.0159104	0.000261121	1.03649	0.277863	0.99343	0.0775395	0.125958	0.0110989	0.000130616	1.03161	0.203193	1.00815	0.0412996			1.07482	1.38302	1.07324	1.00946	1.00213	1.14337	91	1	2	1	1	1	1		1.03674	1.17602	1.03597	1.00472	1.00106	1.06929
EPI	0.123232	1.01164	0.128494	0.0245427	0.000630033	1.28313	0.896506	1.04508	0.804841	0.129012	0.0184164	0.000372572	1.13016	0.484755	1.02263	0.235108	0.12918	0.0139896	0.000231088	1.08877	0.295568	1.03516	0.0879136			1.36414	3.86285	1.53132	3.06078	1.77297	2.43388	91	8	7	8	8	8	6		1.16796	1.96541	1.23747	1.74951	1.33153	1.56009
EPI3	0.123232	1.01164	0.128	0.0230293	0.000553082	1.29994	0.860395	1.04898	0.741674	0.128661	0.0169779	0.000317723	1.15656	0.464655	1.05016	0.217388	0.12797	0.0131515	0.000195411	1.15043	0.308672	1.09502	0.102231			1.19753	3.55968	1.30588	2.83009	1.49924	2.83024	91	2	4	4	7	4	7		1.09432	1.88671	1.14275	1.68229	1.22444	1.68233
EPI5	0.123232	1.01164	0.128045	0.0232777	0.000565016	1.23151	0.676241	1.05575	0.459248	0.128211	0.0174096	0.000327884	1.17541	0.435103	1.08732	0.195042	0.128006	0.0129323	0.000190035	1.14984	0.268706	1.11057	0.0819901			1.22337	2.20417	1.34765	2.53918	1.458	2.26988	91	3	3	5	6	3	5		1.10606	1.48464	1.16088	1.59348	1.20748	1.50661
			population 4
	true	true	7							15							30
	mean	rr	mean	stdev	mse	mrr	srr	prr	mse_rr	mean	stdev	mse	mrr	srr	prr	mse_rr	mean	stdev	mse	mrr	srr	prr	mse_rr
Random	0.117669	1.09511	0.117991	0.0244507	0.00059794	1.32716	0.582493	1.21216	0.352999	0.118745	0.0176808	0.000313768	1.24178	0.336622	1.19634	0.123562	0.119234	0.0125345	0.000159563	1.24805	0.23917	1.22396	0.0738046
SA	0.117669	1.09511	0.121801	0.0285731	0.000833495	1.35128	0.644454	1.2197	0.430844	0.120034	0.0247274	0.000617038	1.29789	0.435015	1.23071	0.207625	0.121866	0.0223998	0.000519366	1.25383	0.323499	1.21613	0.119297			1.39394	1.22052	1.96654	1.68034	3.25493	1.6164	104	3	7	3	7	3	7		1.18065	1.10477	1.40233	1.29628	1.80414	1.27138
Grid	0.117669	1.09511	0.124311	0.0307439	0.000989303	1.3793	0.64706	1.23683	0.438771	0.124682	0.0272461	0.000791532	1.31333	0.463523	1.22828	0.232588	0.126054	0.0253065	0.000710727	1.25199	0.364612	1.19698	0.143319			1.65452	1.24298	2.52266	1.88236	4.45422	1.94188	104	4	8	5	8	5	8		1.28628	1.11489	1.58829	1.37199	2.1105	1.39351
Peri	0.117669	1.09511	0.131505	0.0248331	0.000808118	1.3033	0.512246	1.19843	0.273071	0.131355	0.0201752	0.000594345	1.19352	0.326253	1.14583	0.109014	0.13125	0.0170587	0.000475443	1.1716	0.228103	1.14416	0.0544369			1.3515	0.773575	1.89422	0.882259	2.97966	0.737581	104	2	1	2	2	2	1		1.16254	0.879531	1.37631	0.939286	1.72617	0.858825
Quad	0.117669	1.09511	0.138972	0.0245416	0.00105611	1.33123	0.544896	1.22844	0.314689	0.137379	0.0196616	0.000775063	1.23797	0.308181	1.1951	0.104974	0.137277	0.0153181	0.000619118	1.23698	0.226097	1.21286	0.0649849			1.76624	0.891472	2.47017	0.849562	3.88009	0.880499	104	5	3	4	1	4	2		1.329	0.944178	1.57168	0.921717	1.96979	0.938349
Square	0.117669	1.09511	0.121247	0.0250747	0.000641542	1.31591	0.528192	1.21533	0.29344	0.122719	0.0183957	0.000363904	1.26179	0.348612	1.20836	0.134356	0.121507	0.0132812	0.00019112	1.24643	0.243089	1.22157	0.0750844			1.07292	0.831277	1.15979	1.08736	1.19778	1.01734	104	1	2	1	3	1	3		1.03582	0.911744	1.07693	1.04276	1.09443	1.00863
EPI	0.117669	1.09511	0.136124	0.0295467	0.00121359	1.31817	0.55588	1.21153	0.322556	0.138935	0.0265482	0.00115705	1.27768	0.417732	1.20835	0.187323	0.141449	0.0242797	0.00115499	1.25386	0.32524	1.20885	0.118718			2.02962	0.91376	3.68759	1.51603	7.23848	1.60854	104	6	4	7	5	8	6		1.42465	0.955908	1.92031	1.23127	2.69044	1.26828
EPI3	0.117669	1.09511	0.142088	0.0300055	0.00149662	1.32113	0.619275	1.20113	0.394742	0.142268	0.0261233	0.00128754	1.27745	0.384708	1.21639	0.162709	0.143	0.0216693	0.00111122	1.22548	0.284496	1.19443	0.0908024			2.50295	1.11825	4.10347	1.31682	6.96414	1.23031	104	8	6	8	4	7	4		1.58207	1.05747	2.0257	1.14753	2.63897	1.10919
EPI5	0.117669	1.09511	0.139462	0.0299231	0.00137033	1.37038	0.569361	1.25582	0.35	0.14002	0.0243876	0.00109432	1.30075	0.410551	1.23585	0.18836	0.142073	0.0209828	0.00103583	1.26254	0.292618	1.23076	0.104026			2.29175	0.991504	3.48768	1.52442	6.49169	1.40948	104	7	5	6	6	6	5		1.51385	0.995743	1.86753	1.23467	2.54788	1.18722
			population 5
	true	true	7							15							30
	mean	rr	mean	stdev	mse	mrr	srr	prr	mse_rr	mean	stdev	mse	mrr	srr	prr	mse_rr	mean	stdev	mse	mrr	srr	prr	mse_rr
Random	0.065515	1.14458	0.0668709	0.0199381	0.000399366	1.51474	1.25603	1.14891	1.57763	0.06676	0.0139332	0.000195684	1.37182	0.675362	1.20034	0.459223	0.066772	0.00999251	0.00010143	1.2616	0.406602	1.18587	0.16703
SA	0.065515	1.14458	0.0687757	0.027296	0.000755704	1.55844	1.45453	1.13624	2.11573	0.0684246	0.0254924	0.000658328	1.66251	1.63656	1.17477	2.67924	0.0671366	0.0231842	0.000540137	1.37944	1.02476	1.1176	1.05086			1.89226	1.34108	3.36424	5.83429	5.3252	6.29145	117	7	7	7	7	7	7		1.37559	1.15805	1.83419	2.41543	2.30764	2.50828
Grid	0.065515	1.14458	0.067871	0.0286004	0.000823534	1.64596	1.53073	1.13316	2.34326	0.067697	0.0264447	0.000704083	1.68089	1.64844	1.12275	2.71783	0.0665646	0.0240949	0.000581666	1.50853	1.30637	1.13373	1.70672			2.0621	1.48531	3.59806	5.91832	5.73464	10.218	117	8	8	8	8	8	8		1.436	1.21873	1.89686	2.43276	2.39471	3.19657
Peri	0.065515	1.14458	0.0644876	0.0231909	0.000538873	1.34715	1.15329	0.967778	1.36134	0.0648843	0.0205512	0.000422749	1.27161	0.94073	0.994448	0.907513	0.0649901	0.0186861	0.000349446	1.19015	0.799251	0.991034	0.662379			1.34932	0.8629	2.16037	1.97619	3.44518	3.96562	117	3	2	3	3	3	5		1.1616	0.928924	1.46982	1.40577	1.85612	1.99139
Quad	0.065515	1.14458	0.0633229	0.0199569	0.000403083	1.32874	1.10989	0.975559	1.26042	0.0623525	0.0155596	0.000252102	1.16594	0.861799	0.937521	0.785571	0.0639412	0.0136156	0.000187861	1.08561	0.586565	0.942983	0.3847			1.00931	0.798935	1.28831	1.71065	1.85212	2.30318	117	2	1	2	2	2	2		1.00464	0.893832	1.13504	1.30792	1.36093	1.51762
Square	0.065515	1.14458	0.0669718	0.0185827	0.000347439	1.51558	1.26951	1.14839	1.61167	0.0664175	0.0140851	0.000199205	1.32575	0.708015	1.16258	0.501609	0.0670628	0.0101674	0.000105772	1.22672	0.386795	1.15274	0.149677			0.869976	1.02158	1.01799	1.0923	1.0428	0.896108	117	1	4	1	1	1	1		0.932725	1.01073	1.00896	1.04513	1.02118	0.94663
EPI	0.065515	1.14458	0.0613912	0.025409	0.000662623	1.36675	1.2798	0.947218	1.67684	0.0612226	0.0232503	0.000559001	1.375	1.2679	0.937867	1.6503	0.0610237	0.0214286	0.000479357	1.22011	0.83029	0.959008	0.723818			1.65919	1.06289	2.85665	3.59368	4.72597	4.33346	117	6	5	6	6	6	6		1.28809	1.03096	1.69016	1.8957	2.17393	2.0817
EPI3	0.065515	1.14458	0.0611442	0.0250443	0.000646321	1.34352	1.2907	0.928811	1.71246	0.061183	0.0219312	0.000499744	1.29823	1.1181	0.951705	1.28735	0.0615203	0.0200058	0.00041619	1.16387	0.782038	0.970988	0.641718			1.61837	1.08547	2.55383	2.80332	4.10321	3.84193	117	5	6	5	4	5	4		1.27215	1.04186	1.59807	1.67431	2.02564	1.96008
EPI5	0.065515	1.14458	0.0587107	0.0236204	0.000604222	1.36705	1.18662	0.998723	1.42934	0.0599279	0.0207115	0.000460182	1.33117	1.20449	0.981156	1.4775	0.0611577	0.0190594	0.000382247	1.16809	0.754601	0.995368	0.591687			1.51295	0.906005	2.35166	3.2174	3.76857	3.5424	117	4	3	4	5	4	3		1.23002	0.951843	1.53351	1.79371	1.94128	1.88213
			population 6
	true	true	7							15							30
	mean	rr	mean	stdev	mse	mrr	srr	prr	mse_rr	mean	stdev	mse	mrr	srr	prr	mse_rr	mean	stdev	mse	mrr	srr	prr	mse_rr
Random	0.231311	1.21589	0.231465	0.031661	0.00100244	1.2553	0.356315	1.20582	0.127062	0.232486	0.0229246	0.000526918	1.22378	0.219014	1.20203	0.0481592	0.231993	0.0159904	0.000256158	1.22192	0.157473	1.21093	0.0248223
SA	0.231311	1.21589	0.232054	0.0419247	0.00175823	1.2619	0.407659	1.19415	0.166658	0.231541	0.0370915	0.00137583	1.23638	0.333571	1.18851	0.112019	0.232532	0.0346391	0.00120136	1.22758	0.298475	1.18729	0.0899053			1.75395	1.31163	2.61109	2.32602	4.68991	3.62195	130	6	5	6	6	7	8		1.32437	1.14527	1.61589	1.52513	2.16562	1.90314
Grid	0.231311	1.21589	0.222096	0.0421474	0.00186132	1.28979	0.436295	1.2142	0.190356	0.221122	0.0375169	0.00151133	1.26897	0.35958	1.21479	0.129299	0.220003	0.0350038	0.00135314	1.25143	0.297692	1.21384	0.0886247			1.85678	1.49814	2.86825	2.68482	5.28243	3.57036	130	7	7	8	8	8	7		1.36264	1.22398	1.69359	1.63854	2.29835	1.88954
Peri	0.231311	1.21589	0.215999	0.0342918	0.00141038	1.15908	0.383919	1.10268	0.16021	0.214367	0.0269664	0.00101429	1.10247	0.276158	1.06839	0.0980195	0.219586	0.0236619	0.000697361	1.11412	0.224723	1.09036	0.0662582			1.40695	1.26089	1.92494	2.03532	2.72239	2.6693	130	3	3	3	5	3	5		1.18615	1.12289	1.38742	1.42665	1.64997	1.6338
Quad	0.231311	1.21589	0.23538	0.033974	0.00117079	1.15067	0.305206	1.10883	0.104613	0.236253	0.0262325	0.000712567	1.15713	0.242225	1.13078	0.0659167	0.236682	0.0216702	0.000498445	1.1454	0.177977	1.1297	0.0391045			1.16794	0.82332	1.35233	1.36872	1.94585	1.57538	130	2	1	2	2	2	2		1.08071	0.90737	1.1629	1.16992	1.39494	1.25514
Square	0.231311	1.21589	0.220039	0.0309989	0.00108799	1.23773	0.333439	1.1908	0.111811	0.220469	0.0222107	0.000610864	1.2183	0.225889	1.19643	0.0514045	0.220415	0.0158321	0.000369378	1.21336	0.16801	1.2009	0.0284521			1.08534	0.879974	1.15932	1.06739	1.44199	1.14623	130	1	2	1	1	1	1		1.0418	0.938069	1.07672	1.03314	1.20083	1.07062
EPI	0.231311	1.21589	0.236506	0.0433212	0.00190371	1.20242	0.427947	1.12933	0.190631	0.234913	0.037835	0.00144446	1.18662	0.326098	1.13819	0.112377	0.232844	0.0345176	0.00119381	1.18851	0.270826	1.15479	0.0770799			1.89908	1.5003	2.74134	2.33345	4.66046	3.10526	130	8	8	7	7	6	6		1.37807	1.22487	1.6557	1.52756	2.15881	1.76218
EPI3	0.231311	1.21589	0.234583	0.0413809	0.00172308	1.20377	0.398434	1.13738	0.164913	0.231646	0.0358668	0.00128654	1.20538	0.303758	1.16453	0.0949068	0.229752	0.0313251	0.000983692	1.21251	0.250674	1.18512	0.0637842			1.71889	1.2979	2.44163	1.97069	3.84018	2.56963	130	5	4	5	4	5	4		1.31106	1.13925	1.56257	1.40381	1.95964	1.60301
EPI5	0.231311	1.21589	0.232319	0.041085	0.00168899	1.23138	0.421767	1.15952	0.181065	0.231174	0.0349221	0.00121957	1.21596	0.303064	1.17578	0.0934566	0.229529	0.0294356	0.00086963	1.22186	0.245957	1.19649	0.0608712			1.68488	1.42502	2.31454	1.94057	3.3949	2.45227	130	4	6	4	3	4	3		1.29803	1.19374	1.52136	1.39305	1.84252	1.56597
			population 7
	true	true	7							15							30
	mean	rr	mean	stdev	mse	mrr	srr	prr	mse_rr	mean	stdev	mse	mrr	srr	prr	mse_rr	mean	stdev	mse	mrr	srr	prr	mse_rr
Random	0.0352199	0.888177	0.0340888	0.0129712	0.000169531	-nan	-nan	0.967891	0.00635432	0.0337719	0.00889773	8.12662e-05	1.32265	0.942149	0.982985	0.896633	0.0338857	0.00645386	4.34323e-05	1.22323	0.955767	0.935105	0.915693
SA	0.0352199	0.888177	0.0342977	0.0137349	0.000189498	-nan	-nan	0.894917	4.54276e-05	0.0343492	0.00997016	0.000100162	1.24839	0.9785	0.908864	0.95789	0.0349937	0.00803311	6.45819e-05	1.18417	0.895468	0.879394	0.80194			1.11777	0.00714909	1.23252	1.06832	1.48696	0.875774	143	6	1	4	5	6	7		1.05725	0.0845523	1.11019	1.0336	1.21941	0.935828
Grid	0.0352199	0.888177	0.0355001	0.0139097	0.000193558	0.94737	0.697422	0.860191	0.487181	0.0351899	0.0106062	0.000112492	1.24001	1.00391	0.868759	1.00821	0.0352295	0.00860395	7.40279e-05	1.19694	0.941668	0.874824	0.886917			1.14173	76.6692	1.38424	1.12444	1.70444	0.968575	143	7	7	7	8	8	8		1.06852	8.75609	1.17654	1.0604	1.30554	0.984162
Peri	0.0352199	0.888177	0.0433744	0.0131473	0.000239347	1.22443	0.792415	1.13945	0.69106	0.0404992	0.00974051	0.000122749	1.35294	0.987014	1.02047	0.991698	0.0361169	0.00738796	5.53865e-05	1.14925	0.853945	0.885784	0.729228			1.41182	108.754	1.51045	1.10602	1.27524	0.796367	143	8	8	8	7	4	5		1.1882	10.4285	1.229	1.05168	1.12926	0.892394
Quad	0.0352199	0.888177	0.0348506	0.013124	0.000172376	0.84612	0.613479	0.813312	0.381961	0.0342704	0.00913687	8.43838e-05	1.00682	0.736305	0.772917	0.55543	0.0340381	0.00701844	5.06551e-05	1.00279	0.686243	0.777754	0.483123			1.01678	60.1105	1.03836	0.619462	1.1663	0.527603	143	2	5	2	1	2	2		1.00835	7.75309	1.019	0.787059	1.07995	0.726363
Square	0.0352199	0.888177	0.0334921	0.0131021	0.00017465	-nan	-nan	0.956456	0.00466202	0.0334472	0.00890416	8.24264e-05	1.28867	0.979654	0.947673	0.963262	0.033284	0.00645467	4.54104e-05	1.19788	0.776919	0.957467	0.608404			1.03019	0.733677	1.01428	1.07431	1.04554	0.66442	143	3	2	1	6	1	3		1.01498	0.85655	1.00711	1.03649	1.02252	0.815119
EPI	0.0352199	0.888177	0.0337156	0.0132082	0.000176719	0.824053	0.601983	0.780693	0.373936	0.0336529	0.010252	0.000107559	1.05358	0.82468	0.785815	0.690575	0.033728	0.00804812	6.69979e-05	1.04263	0.846601	0.775572	0.729413			1.0424	58.8476	1.32354	0.770187	1.54258	0.79657	143	4	4	6	2	7	6		1.02098	7.67122	1.15045	0.877603	1.24201	0.892508
EPI3	0.0352199	0.888177	0.0346013	0.0134343	0.000180863	-nan	-nan	0.758244	0.0168826	0.0343585	0.0101223	0.000103203	1.02296	0.835381	0.755322	0.715512	0.0336152	0.00777838	6.30781e-05	0.989502	0.660935	0.776812	0.449237			1.06684	2.65687	1.26994	0.797998	1.45233	0.490598	143	5	3	5	4	5	1		1.03288	1.62999	1.12691	0.893308	1.20513	0.700427
EPI5	0.0352199	0.888177	0.0331722	0.01249	0.000160193	0.850021	0.634706	0.780038	0.414546	0.0328325	0.00935287	9.31757e-05	1.07195	0.833611	0.808652	0.701232	0.0329914	0.00699299	5.38681e-05	1.09496	0.809597	0.846187	0.65721			0.944918	65.2384	1.14655	0.782072	1.24028	0.717719	143	1	6	3	3	3	4		0.972069	8.07703	1.07077	0.884348	1.11368	0.847183
			population 8
	true	true	7							15							30
	mean	rr	mean	stdev	mse	mrr	srr	prr	mse_rr	mean	stdev	mse	mrr	srr	prr	mse_rr	mean	stdev	mse	mrr	srr	prr	mse_rr
Random	0.217618	1.09162	0.217663	0.0301683	0.000910128	1.14709	0.546248	1.0338	0.30173	0.219731	0.0216558	0.000473438	1.09654	0.276195	1.04878	0.0781189	0.219876	0.0146118	0.000218603	1.07328	0.182554	1.05015	0.0350457
SA	0.217618	1.09162	0.222715	0.0397923	0.00160941	1.16512	0.70852	1.01113	0.508479	0.220984	0.0339605	0.00116465	1.07392	0.393355	0.99343	0.164369	0.221372	0.0340885	0.00117612	1.17618	0.402916	1.09581	0.162359			1.76833	1.68521	2.45997	2.10409	5.38015	4.63277	156	6	6	6	6	7	8		1.32979	1.29816	1.56843	1.45055	2.31952	2.15239
Grid	0.217618	1.09162	0.214337	0.0428387	0.00184592	1.24396	0.808681	1.034	0.657285	0.214146	0.0381634	0.0014685	1.15541	0.499819	1.03902	0.252586	0.214385	0.0344053	0.00119418	1.12243	0.360747	1.05091	0.131796			2.0282	2.17839	3.10178	3.23335	5.46276	3.76068	156	8	8	8	8	8	7		1.42415	1.47594	1.76119	1.79815	2.33726	1.93925
Peri	0.217618	1.09162	0.206256	0.0308753	0.00108238	1.05247	0.523154	0.921232	0.302722	0.202696	0.0257397	0.000885198	0.942178	0.297564	0.877871	0.134233	0.201332	0.0222526	0.000760412	0.919768	0.232434	0.875923	0.100551			1.18926	1.00329	1.86972	1.71832	3.4785	2.86913	156	2	2	3	3	4	5		1.09053	1.00164	1.36738	1.31085	1.86507	1.69385
Quad	0.217618	1.09162	0.224946	0.0323014	0.00109708	1.13257	0.534235	1.01619	0.291097	0.225526	0.024879	0.000681501	1.06746	0.310586	1.00834	0.103399	0.225882	0.0194675	0.000447277	1.02806	0.21591	0.991903	0.0565606			1.20541	0.964759	1.43947	1.32361	2.04607	1.61391	156	3	1	2	2	2	2		1.09791	0.982221	1.19978	1.15048	1.43041	1.2704
Square	0.217618	1.09162	0.215784	0.0305381	0.000935939	1.15917	0.551453	1.02928	0.307987	0.218509	0.022274	0.000496925	1.07712	0.269381	1.02997	0.0763668	0.216994	0.0148628	0.000221292	1.04674	0.180577	1.02429	0.0371414			1.02836	1.02074	1.04961	0.977571	1.0123	1.0598	156	1	3	1	1	1	1		1.01408	1.01031	1.0245	0.988722	1.00613	1.02946
EPI	0.217618	1.09162	0.224927	0.0394658	0.00161097	1.16945	0.741793	0.983963	0.561847	0.223553	0.0347285	0.00124129	1.11294	0.445116	1.00917	0.204926	0.223874	0.0313343	0.00102098	1.09088	0.348631	1.02496	0.125987			1.77005	1.86208	2.62187	2.62326	4.67045	3.59494	156	7	7	7	7	6	6		1.33043	1.36458	1.61922	1.61965	2.16112	1.89603
EPI3	0.217618	1.09162	0.224712	0.0389441	0.00156697	1.18651	0.610653	1.02492	0.377346	0.224167	0.0329195	0.00112658	1.13822	0.384427	1.05889	0.148855	0.222955	0.0280274	0.000814019	1.14124	0.297322	1.0926	0.0884013			1.7217	1.25061	2.37958	1.9055	3.72373	2.52246	156	5	4	5	4	5	4		1.31214	1.11831	1.54259	1.3804	1.9297	1.58822
EPI5	0.217618	1.09162	0.223936	0.03824	0.00150221	1.19931	0.659095	1.03422	0.437701	0.223329	0.0311086	0.00100036	1.15995	0.390678	1.07959	0.152774	0.221919	0.0261448	0.000702049	1.13606	0.2696	1.0954	0.0726984			1.65055	1.45064	2.11297	1.95566	3.21152	2.07439	156	4	5	4	5	3	3		1.28474	1.20442	1.45361	1.39845	1.79207	1.44027
			population 9
	true	true	7							15							30
	mean	rr	mean	stdev	mse	mrr	srr	prr	mse_rr	mean	stdev	mse	mrr	srr	prr	mse_rr	mean	stdev	mse	mrr	srr	prr	mse_rr
Random	0.0566972	1.13395	0.0544285	0.0159511	0.000259584	1.43019	0.83059	1.37448	0.747734	0.054312	0.0109293	0.000125139	1.77318	1.20115	1.34929	1.48913	0.0540308	0.00782714	6.83737e-05	1.76266	1.21806	1.37593	1.54222
SA	0.0566972	1.13395	0.0555664	0.0161869	0.000263294	1.38424	0.892447	1.3036	0.825243	0.0544353	0.0126425	0.000164949	1.79003	1.27941	1.37247	1.69378	0.0545181	0.0105451	0.000115948	1.79327	1.47215	1.35197	2.21476			1.01429	1.10366	1.31813	1.13743	1.69579	1.43608	169	4	6	3	8	4	8		1.00712	1.05055	1.1481	1.0665	1.30223	1.19837
Grid	0.0566972	1.13395	0.0528628	0.0174472	0.000319107	1.31844	0.918313	1.05705	0.849212	0.0535223	0.0142218	0.000212339	1.52845	1.22406	1.03289	1.50854	0.0531171	0.0117052	0.000149829	1.47318	1.10749	1.07569	1.22993			1.2293	1.13571	1.69683	1.01303	2.19132	0.797503	169	8	7	7	6	8	6		1.10874	1.0657	1.30263	1.00649	1.48031	0.89303
Peri	0.0566972	1.13395	0.0565826	0.0159471	0.000254323	1.38537	0.94683	1.10096	0.897575	0.0550377	0.0129252	0.000169815	1.59111	1.20303	1.12845	1.44731	0.0531552	0.010133	0.000115223	1.33838	0.950723	1.0484	0.911193			0.979731	1.20039	1.35701	0.971916	1.6852	0.59083	169	2	8	4	5	3	4		0.989814	1.09562	1.16491	0.985858	1.29815	0.768655
Quad	0.0566972	1.13395	0.0524291	0.015374	0.000254576	1.06195	0.731645	0.865942	0.607133	0.0518686	0.0114943	0.000155434	1.2119	0.895482	0.880547	0.866101	0.0521444	0.00877916	9.78015e-05	1.14402	0.793407	0.894271	0.686941			0.980708	0.811963	1.2421	0.581614	1.4304	0.445422	169	3	2	2	1	2	1		0.990307	0.90109	1.11449	0.762637	1.19599	0.667399
Square	0.0566972	1.13395	0.0507651	0.0144701	0.000244573	1.40802	0.851041	1.35145	0.771577	0.051312	0.0104386	0.000137965	1.78265	1.21755	1.35117	1.52961	0.0511452	0.00786074	9.26159e-05	1.71213	1.20502	1.34354	1.496			0.942173	1.03189	1.10249	1.02718	1.35455	0.970028	169	1	5	1	7	1	7		0.970656	1.01582	1.05	1.0135	1.16385	0.9849
EPI	0.0566972	1.13395	0.0519481	0.0171413	0.000316378	1.07683	0.761887	0.874285	0.647898	0.0518494	0.0137504	0.000212575	1.25405	0.974426	0.891493	1.00829	0.0513409	0.0107063	0.000143315	1.22881	0.981565	0.919102	1.00963			1.21879	0.866481	1.69871	0.6771	2.09605	0.654658	169	7	4	8	4	7	5		1.10399	0.93085	1.30335	0.822861	1.44777	0.809109
EPI3	0.0566972	1.13395	0.0515223	0.0158704	0.000278649	1.10307	0.747964	0.914386	0.607658	0.0515943	0.012442	0.000180843	1.27632	0.976534	0.920885	0.999015	0.0513059	0.0099797	0.000128661	1.22647	0.875783	0.93691	0.805821			1.07344	0.812666	1.44514	0.670871	1.88172	0.522505	169	5	3	5	3	6	2		1.03607	0.90148	1.20214	0.819067	1.37176	0.722845
EPI5	0.0566972	1.13395	0.0513619	0.0165757	0.000303219	1.09813	0.719792	0.908297	0.56902	0.0513865	0.0125145	0.000184816	1.20782	0.907309	0.894708	0.880446	0.0514017	0.00969574	0.00012205	1.24256	0.916679	0.956377	0.871833			1.16809	0.760992	1.47689	0.591248	1.78504	0.565308	169	6	1	6	2	5	3		1.08078	0.872348	1.21527	0.768926	1.33605	0.75187
			population 10
	true	true	7							15							30
	mean	rr	mean	stdev	mse	mrr	srr	prr	mse_rr	mean	stdev	mse	mrr	srr	prr	mse_rr	mean	stdev	mse	mrr	srr	prr	mse_rr
Random	0.133158	1.07802	0.133568	0.0276692	0.000765753	1.21653	0.661284	1.04174	0.438613	0.134159	0.0188714	0.000357132	1.1189	0.39688	1.03072	0.159751	0.13362	0.0138087	0.000190894	1.0787	0.265898	1.03715	0.0723721
SA	0.133158	1.07802	0.13345	0.0305977	0.000936304	1.26978	0.914478	1.0349	0.838129	0.134022	0.027402	0.000751616	1.10149	0.44236	1.01218	0.200017	0.13513	0.0235953	0.000560627	1.10232	0.374137	1.03945	0.141466			1.22272	1.91086	2.10459	1.25206	2.93686	1.95471	182	4	4	5	2	5	3		1.10577	1.38234	1.45072	1.11895	1.71373	1.39811
Grid	0.133158	1.07802	0.134218	0.0352019	0.0012403	1.41525	1.26694	1.02154	1.60833	0.133641	0.0304145	0.000925275	1.3006	0.860227	1.04421	0.741134	0.133419	0.028153	0.000792659	1.2226	0.745326	1.06	0.555836			1.61971	3.66685	2.59085	4.6393	4.15237	7.68025	182	8	8	8	8	8	8		1.27268	1.9149	1.60961	2.1539	2.03774	2.77133
Peri	0.133158	1.07802	0.11696	0.0259012	0.000933247	1.06497	0.816071	0.816477	0.734377	0.122944	0.021208	0.000554105	1.04871	0.673277	0.875393	0.49436	0.121405	0.0189171	0.00049599	0.953975	0.43934	0.868937	0.236735			1.21873	1.67432	1.55154	3.09456	2.59825	3.27109	182	3	3	3	6	3	6		1.10396	1.29395	1.24561	1.75914	1.61191	1.80861
Quad	0.133158	1.07802	0.131199	0.0273134	0.000749859	1.16227	0.793806	0.925477	0.653397	0.129154	0.0218493	0.000493424	1.10296	0.607613	0.944314	0.387071	0.13084	0.017183	0.000300629	1.01321	0.344943	0.933892	0.139759			0.979245	1.48969	1.38163	2.42296	1.57485	1.93111	182	2	2	2	3	2	2		0.989568	1.22053	1.17543	1.55659	1.25493	1.38964
Square	0.133158	1.07802	0.133628	0.0259202	0.000672078	1.22924	0.778129	1.03042	0.607751	0.132914	0.0178451	0.000318507	1.07927	0.369303	1.00182	0.142191	0.13286	0.0136973	0.000187705	1.05413	0.234677	1.0183	0.0586398			0.877669	1.38562	0.891847	0.89008	0.983296	0.810254	182	1	1	1	1	1	1		0.93684	1.17712	0.944377	0.94344	0.991613	0.900141
EPI	0.133158	1.07802	0.133339	0.0332892	0.0011082	1.2704	1.03262	0.935051	1.08674	0.132234	0.0293011	0.000859408	1.17821	0.764998	0.954729	0.600423	0.13247	0.0271053	0.000735171	1.10944	0.552065	0.963928	0.317793			1.44721	2.47768	2.40642	3.75849	3.85121	4.39109	182	7	7	7	7	7	7		1.203	1.57407	1.55126	1.93868	1.96245	2.09549
EPI3	0.133158	1.07802	0.132676	0.0317252	0.00100672	1.27622	1.0019	0.95704	1.01844	0.132732	0.0275607	0.000759773	1.12768	0.618097	0.964796	0.394864	0.131952	0.0242629	0.000590143	1.07017	0.422103	0.985244	0.186778			1.31468	2.32196	2.12743	2.47174	3.09148	2.58081	182	6	6	6	4	6	5		1.1466	1.5238	1.45857	1.57218	1.75826	1.60649
EPI5	0.133158	1.07802	0.131657	0.0316912	0.00100659	1.23996	0.937626	0.953889	0.894551	0.132108	0.026924	0.000726004	1.15712	0.677324	0.98352	0.467698	0.131597	0.0233747	0.000548813	1.07264	0.380728	0.99989	0.151058			1.3145	2.0395	2.03288	2.92767	2.87497	2.08724	182	5	5	4	5	4	4		1.14652	1.42811	1.42579	1.71104	1.69557	1.44473
			population 11
	true	true	7							15							30
	mean	rr	mean	stdev	mse	mrr	srr	prr	mse_rr	mean	stdev	mse	mrr	srr	prr	mse_rr	mean	stdev	mse	mrr	srr	prr	mse_rr
Random	0.27207	1.05314	0.269981	0.0350242	0.00123106	1.38655	0.886223	1.1459	0.793996	0.270155	0.0245341	0.000605589	1.21963	0.40114	1.12749	0.166441	0.270465	0.0183402	0.000338939	1.16329	0.24341	1.12203	0.0639943
SA	0.27207	1.05314	0.270756	0.0415967	0.00173201	1.38882	0.915357	1.13641	0.844812	0.267988	0.0365752	0.00135441	1.21182	0.480555	1.09107	0.232372	0.270289	0.0353738	0.00125448	1.17933	0.356782	1.11163	0.130714			1.40693	1.064	2.23651	1.39612	3.70119	2.0426	195	2	5	2	4	2	4		1.18614	1.0315	1.4955	1.18157	1.92385	1.42919
Grid	0.27207	1.05314	0.27266	0.0458383	0.0021015	1.29951	0.968279	1.01556	0.938976	0.273524	0.0415239	0.00172635	1.19667	0.700536	1.01365	0.49231	0.272392	0.0389298	0.00151563	1.15924	0.630268	1.01345	0.398813			1.70707	1.1826	2.85069	2.95786	4.4717	6.23201	195	4	8	3	6	3	8		1.30655	1.08747	1.6884	1.71984	2.11464	2.4964
Peri	0.27207	1.05314	0.297773	0.0343327	0.00183938	1.20287	0.596522	1.03295	0.356246	0.314641	0.028129	0.00260353	1.2097	0.476341	1.09524	0.228673	0.31192	0.0240417	0.00216603	1.14772	0.353633	1.081	0.125832			1.49414	0.448675	4.29917	1.3739	6.39061	1.96631	195	3	1	4	3	4	3		1.22235	0.669832	2.07344	1.17213	2.52797	1.40225
Quad	0.27207	1.05314	0.335393	0.0383534	0.00548079	1.302	0.6064	1.15357	0.377807	0.333227	0.0286986	0.00456379	1.24051	0.410196	1.15757	0.179166	0.333729	0.0241872	0.00438685	1.2168	0.295725	1.16447	0.0998476			4.45209	0.47583	7.53611	1.07645	12.9429	1.56026	195	5	2	5	2	5	2		2.11	0.689805	2.7452	1.03752	3.59762	1.2491
Square	0.27207	1.05314	0.27149	0.0357362	0.00127741	1.31901	0.795397	1.10501	0.635347	0.27135	0.0252831	0.000639754	1.19892	0.413753	1.10297	0.173675	0.269452	0.0187704	0.000359182	1.18536	0.264407	1.13969	0.077402			1.03765	0.800189	1.05641	1.04346	1.05972	1.20951	195	1	3	1	1	1	1		1.01865	0.894533	1.02782	1.0215	1.02943	1.09978
EPI	0.27207	1.05314	0.335807	0.0476353	0.00633153	1.43145	0.948553	1.16431	0.912112	0.336109	0.0421442	0.00587713	1.34307	0.707713	1.16514	0.513402	0.334578	0.0394302	0.00546199	1.28828	0.514816	1.16706	0.278013			5.14316	1.14876	9.70481	3.08458	16.115	4.34435	195	8	7	8	7	8	7		2.26785	1.0718	3.11525	1.7563	4.01435	2.08431
EPI3	0.27207	1.05314	0.335509	0.0469318	0.0062271	1.43023	0.930762	1.17335	0.880768	0.334792	0.0418611	0.0056864	1.30971	0.765892	1.16356	0.598783	0.332291	0.0381419	0.00508137	1.26104	0.389755	1.18307	0.168791			5.05833	1.10929	9.38986	3.59757	14.992	2.63759	195	6	6	7	8	7	6		2.24907	1.05323	3.06429	1.89672	3.87195	1.62407
EPI5	0.27207	1.05314	0.335912	0.0469	0.00627541	1.38232	0.800952	1.15212	0.651321	0.334977	0.0409287	0.00563245	1.29564	0.561515	1.16288	0.327342	0.330702	0.0368681	0.00479697	1.26079	0.353408	1.19563	0.145201			5.09757	0.820308	9.30078	1.96671	14.1529	2.26896	195	7	4	6	5	6	5		2.25778	0.905709	3.04972	1.4024	3.76203	1.50631
			population 12
	true	true	7							15							30
	mean	rr	mean	stdev	mse	mrr	srr	prr	mse_rr	mean	stdev	mse	mrr	srr	prr	mse_rr	mean	stdev	mse	mrr	srr	prr	mse_rr
Random	0.201269	1.08862	0.199808	0.0257138	0.000663334	1.18064	0.357532	1.11553	0.128553	0.199424	0.018091	0.000330688	1.16502	0.251957	1.13021	0.0652121	0.19965	0.0133677	0.000181317	1.14117	0.173055	1.12406	0.031204
SA	0.201269	1.08862	0.201373	0.0283176	0.000801897	1.17737	0.390257	1.10116	0.152458	0.202091	0.0205617	0.000423459	1.12407	0.261621	1.0871	0.0684479	0.201585	0.017029	0.000290087	1.12006	0.194592	1.09961	0.0379868			1.20889	1.18595	1.28054	1.04962	1.59989	1.21737	208	3	4	2	5	4	7		1.09949	1.08901	1.13161	1.02451	1.26487	1.10334
Grid	0.201269	1.08862	0.209105	0.0278107	0.000834838	1.20746	0.451753	1.11858	0.204978	0.208593	0.0209003	0.000490463	1.15533	0.274479	1.11653	0.0761177	0.208904	0.0168083	0.000340812	1.13786	0.193628	1.11889	0.0384081			1.25855	1.5945	1.48316	1.16723	1.87965	1.23087	208	4	7	6	8	8	8		1.12185	1.26274	1.21785	1.08039	1.371	1.10945
Peri	0.201269	1.08862	0.212783	0.0272601	0.000875685	1.10278	0.349755	1.03712	0.124981	0.21267	0.0191437	0.000496464	1.06736	0.231836	1.03372	0.0567619	0.209468	0.0148135	0.000286663	1.05607	0.168405	1.0382	0.0309024			1.32013	0.97221	1.50131	0.870421	1.58101	0.990334	208	8	1	7	1	3	2		1.14897	0.986007	1.22528	0.932964	1.25738	0.995155
Quad	0.201269	1.08862	0.212755	0.027127	0.000867802	1.13571	0.376492	1.05691	0.142752	0.211124	0.0186889	0.000446396	1.08518	0.235072	1.0492	0.0568128	0.212216	0.0138168	0.000310741	1.06757	0.154994	1.05103	0.0254361			1.30824	1.11045	1.3499	0.871201	1.7138	0.815156	208	7	3	3	2	6	1		1.14378	1.05378	1.16185	0.933381	1.30912	0.90286
Square	0.201269	1.08862	0.204699	0.0255519	0.000664664	1.23138	0.411499	1.15541	0.173792	0.20456	0.018997	0.000371717	1.19906	0.254533	1.16367	0.0704196	0.20498	0.0138895	0.00020669	1.17371	0.17121	1.15713	0.0340065			1.00201	1.35191	1.12407	1.07985	1.13994	1.08981	208	1	6	1	6	1	4		1.001	1.16272	1.06022	1.03916	1.06768	1.04394
EPI	0.201269	1.08862	0.210896	0.0277479	0.000862625	1.11594	0.362822	1.04371	0.133657	0.209593	0.0204804	0.000488736	1.08617	0.243419	1.05135	0.0606419	0.209541	0.0155961	0.000311664	1.07863	0.186126	1.05784	0.0355903			1.30044	1.0397	1.47793	0.929918	1.7189	1.14057	208	6	2	5	3	7	5		1.14037	1.01966	1.2157	0.964323	1.31107	1.06797
EPI3	0.201269	1.08862	0.210368	0.0278262	0.000857089	1.13892	0.393921	1.05604	0.156235	0.209998	0.0205203	0.000497278	1.09988	0.249189	1.06086	0.0628658	0.208128	0.0161045	0.000306401	1.10501	0.191541	1.08214	0.0367299			1.29209	1.21533	1.50377	0.964021	1.68987	1.17709	208	5	5	8	4	5	6		1.1367	1.10242	1.22628	0.981846	1.29995	1.08494
EPI5	0.201269	1.08862	0.208236	0.0256898	0.000708505	1.17336	0.527345	1.07353	0.27832	0.208006	0.0200421	0.000447073	1.12034	0.26675	1.07934	0.0712417	0.20666	0.0152664	0.000262126	1.11348	0.177494	1.09503	0.0315452			1.0681	2.16502	1.35195	1.09246	1.44568	1.01093	208	2	8	4	7	2	3		1.03349	1.4714	1.16273	1.04521	1.20236	1.00545
			population 13
	true	true	7							15							30
	mean	rr	mean	stdev	mse	mrr	srr	prr	mse_rr	mean	stdev	mse	mrr	srr	prr	mse_rr	mean	stdev	mse	mrr	srr	prr	mse_rr
Random	0.255839	1.03494	0.254702	0.0300347	0.000903376	1.10333	0.328503	1.03851	0.107927	0.253882	0.0214229	0.00046277	1.06643	0.216319	1.03573	0.0467945	0.255311	0.0147628	0.000218219	1.0586	0.14238	1.04494	0.0203721
SA	0.255839	1.03494	0.256935	0.0333029	0.00111028	1.11409	0.35498	1.04374	0.126088	0.256239	0.0258941	0.000670664	1.07836	0.244929	1.03992	0.060015	0.255987	0.0219461	0.000481653	1.04357	0.182282	1.0215	0.0334074			1.22904	1.16827	1.44924	1.28252	2.2072	1.63986	221	6	3	4	3	6	3		1.10862	1.08087	1.20384	1.13248	1.48567	1.28057
Grid	0.255839	1.03494	0.258516	0.0328812	0.00108834	1.10125	0.383368	1.0206	0.147177	0.258532	0.0269273	0.000732332	1.07693	0.314365	1.01707	0.0991447	0.257695	0.0222766	0.000499692	1.06141	0.244088	1.0229	0.0597239			1.20475	1.36367	1.58249	2.11872	2.28986	2.93166	221	5	8	6	8	7	8		1.09761	1.16776	1.25797	1.45558	1.51323	1.71221
Peri	0.255839	1.03494	0.252008	0.0280311	0.000800419	1.04333	0.327926	0.9814	0.110402	0.259301	0.0237138	0.00057433	0.988656	0.236077	0.949097	0.0631014	0.260195	0.0187077	0.000368953	0.987802	0.190276	0.961667	0.0415739			0.886031	1.02293	1.24107	1.34848	1.69075	2.04073	221	1	2	2	4	2	4		0.941292	1.0114	1.11403	1.16124	1.30029	1.42854
Quad	0.255839	1.03494	0.267235	0.029779	0.00101666	1.0485	0.300322	0.99287	0.0919632	0.268863	0.0220745	0.000656908	1.01856	0.219426	0.983166	0.0508283	0.268511	0.0168516	0.000444556	1.01416	0.16524	0.99345	0.0290257			1.1254	0.852087	1.41951	1.0862	2.0372	1.42478	221	3	1	3	2	4	2		1.06085	0.923086	1.19143	1.04221	1.42731	1.19364
Square	0.255839	1.03494	0.255593	0.0302273	0.00091375	1.1266	0.382712	1.05144	0.146741	0.255221	0.0213778	0.000457392	1.06107	0.204338	1.03346	0.0417562	0.254892	0.0151338	0.000229929	1.06075	0.143292	1.04696	0.0206771			1.01148	1.35963	0.988378	0.892331	1.05366	1.01497	221	2	7	1	1	1	1		1.00573	1.16603	0.994172	0.944633	1.02648	1.00746
EPI	0.255839	1.03494	0.265943	0.0336778	0.00123628	1.08945	0.370745	1.01283	0.137941	0.268979	0.0266112	0.000880816	1.05491	0.304318	1.00247	0.0936637	0.268463	0.0208934	0.000595899	1.05569	0.229821	1.02115	0.0530079			1.36852	1.27809	1.90335	2.0016	2.73074	2.60199	221	8	5	8	7	8	7		1.16984	1.13053	1.37962	1.41478	1.6525	1.61307
EPI3	0.255839	1.03494	0.26643	0.0333514	0.00122448	1.1289	0.370846	1.05286	0.137848	0.267732	0.0256012	0.000796865	1.09056	0.272512	1.04168	0.0743082	0.264873	0.0198207	0.000474473	1.09065	0.209904	1.06106	0.0447419			1.35545	1.27723	1.72194	1.58797	2.1743	2.19624	221	7	4	7	5	5	5		1.16424	1.13015	1.31223	1.26015	1.47455	1.48197
EPI5	0.255839	1.03494	0.266106	0.0310695	0.00107073	1.11875	0.373447	1.04499	0.139564	0.265388	0.0248518	0.000708795	1.09836	0.283381	1.04629	0.0804336	0.263652	0.0192289	0.000430793	1.11104	0.206624	1.08213	0.0449204			1.18525	1.29313	1.53163	1.71887	1.97413	2.205	221	4	6	5	6	3	6		1.08869	1.13716	1.23759	1.31106	1.40504	1.48492
			population 14
	true	true	7							15							30
	mean	rr	mean	stdev	mse	mrr	srr	prr	mse_rr	mean	stdev	mse	mrr	srr	prr	mse_rr	mean	stdev	mse	mrr	srr	prr	mse_rr
Random	0.0541446	1.23463	0.056008	0.0169588	0.000291073	1.40281	0.846964	1.23543	0.717349	0.0560494	0.0122822	0.000154481	1.37624	0.619438	1.27273	0.385155	0.056221	0.00875316	8.09292e-05	1.26848	0.397012	1.22573	0.157698
SA	0.0541446	1.23463	0.0576323	0.0212887	0.000465373	1.53164	1.36635	1.25327	1.86726	0.0566293	0.018062	0.000332409	1.30093	0.706329	1.20603	0.499719	0.0570693	0.0156064	0.000252113	1.31145	0.579676	1.23565	0.336025			1.59882	2.603	2.15179	1.29745	3.11524	2.13082	234	2	8	2	7	2	8		1.26444	1.61338	1.4669	1.13906	1.765	1.45973
Grid	0.0541446	1.23463	0.0588041	0.0236518	0.000581118	1.51653	1.27187	1.24396	1.61774	0.0587832	0.0211992	0.000470923	1.38836	0.805238	1.25407	0.648786	0.0586237	0.01821	0.000351666	1.31898	0.577409	1.2514	0.333682			1.99647	2.25517	3.04843	1.68448	4.34536	2.11596	234	4	6	5	8	4	7		1.41296	1.50172	1.74597	1.29788	2.08455	1.45463
Peri	0.0541446	1.23463	0.0656897	0.0187441	0.000484631	1.56419	1.03054	1.37683	1.08223	0.0699293	0.0143309	0.000454531	1.56295	0.575248	1.46085	0.382086	0.0673284	0.0119625	0.000316914	1.41614	0.412565	1.35803	0.185437			1.66498	1.50866	2.94232	0.992031	3.91594	1.1759	234	3	2	3	3	3	3		1.29034	1.22827	1.71532	0.996008	1.97887	1.08439
Quad	0.0541446	1.23463	0.0700778	0.0190725	0.000617627	1.45396	0.985652	1.27064	0.972807	0.0701352	0.0145001	0.000465952	1.33708	0.550062	1.26205	0.30332	0.0704387	0.0124762	0.000421153	1.32746	0.389883	1.28219	0.154271			2.1219	1.35611	3.01625	0.787527	5.20397	0.978268	234	5	1	4	1	5	2		1.45667	1.16452	1.73674	0.887427	2.28122	0.989074
Square	0.0541446	1.23463	0.0590786	0.0174961	0.000330458	1.53294	1.28606	1.29811	1.65798	0.0596865	0.0121534	0.000178418	1.34922	0.580667	1.26072	0.337855	0.0597042	0.0092233	0.000115978	1.32084	0.369721	1.2822	0.138957			1.13531	2.31126	1.15495	0.877192	1.43308	0.881157	234	1	7	1	2	1	1		1.06551	1.52028	1.07469	0.936585	1.19711	0.9387
EPI	0.0541446	1.23463	0.0706981	0.0248614	0.000892108	1.49262	1.09436	1.27781	1.19949	0.0707478	0.0212747	0.000728279	1.38441	0.697856	1.28421	0.489461	0.0702632	0.0192363	0.000629844	1.35637	0.558308	1.29548	0.315411			3.06489	1.67211	4.71437	1.27082	7.78266	2.0001	234	8	4	8	6	8	6		1.75068	1.2931	2.17126	1.1273	2.78974	1.41425
EPI3	0.0541446	1.23463	0.0716674	0.024145	0.00089003	1.43708	1.04151	1.25417	1.08512	0.0708063	0.0203288	0.000690872	1.3958	0.632855	1.31581	0.407096	0.068306	0.0173116	0.000500237	1.3414	0.497256	1.30291	0.251926			3.05775	1.51269	4.47223	1.05697	6.18116	1.59752	234	7	3	7	4	7	5		1.74864	1.22991	2.11476	1.02809	2.48619	1.26393
EPI5	0.0541446	1.23463	0.0689904	0.02411	0.00080169	1.53804	1.10203	1.30987	1.22013	0.0679312	0.0199691	0.000588835	1.39075	0.659729	1.30326	0.439952	0.0666342	0.0167925	0.000437978	1.32231	0.468411	1.27973	0.221443			2.75426	1.70089	3.81171	1.14227	5.41187	1.40422	234	6	5	6	5	6	4		1.6596	1.30418	1.95236	1.06877	2.32634	1.185
			population 15
	true	true	7							15							30
	mean	rr	mean	stdev	mse	mrr	srr	prr	mse_rr	mean	stdev	mse	mrr	srr	prr	mse_rr	mean	stdev	mse	mrr	srr	prr	mse_rr
Random	0.0722063	1.10658	0.0718715	0.0173516	0.00030119	1.32121	0.95894	1.03049	0.925356	0.0719483	0.0121338	0.000147296	1.11248	0.487651	0.994561	0.250352	0.0719341	0.00871943	7.61024e-05	1.04268	0.280314	0.994976	0.0910314
SA	0.0722063	1.10658	0.0725073	0.0196224	0.000385129	1.35856	1.05281	1.01578	1.11665	0.0726679	0.01655	0.000274116	1.33191	0.958813	1.09514	0.919453	0.0921053	-nan	0.00039597	2.49239	0	2.49239	1.92047			1.27869	1.20673	1.86099	3.67265	5.20312	21.0968	247	7	5	8	8	8	8		1.13079	1.09851	1.36418	1.91641	2.28104	4.59312
Grid	0.0722063	1.10658	0.075154	0.0204281	0.000425996	1.59525	1.32562	1.16033	1.76016	0.0746916	0.0160873	0.000264978	1.35341	0.817102	1.13045	0.668225	0.0737803	0.0130406	0.000172535	1.25564	0.511992	1.14038	0.263278			1.41438	1.90214	1.79895	2.66915	2.26714	2.89217	247	8	8	7	7	7	7		1.18928	1.37918	1.34125	1.63375	1.5057	1.70064
Peri	0.0722063	1.10658	0.066801	0.0176525	0.000340828	1.25581	0.943796	0.971998	0.908863	0.0670811	0.0133803	0.0002053	1.20795	0.721977	1.03494	0.526383	0.070648	0.0101081	0.000104602	1.12744	0.372372	1.05195	0.141645			1.1316	0.982177	1.3938	2.10257	1.37449	1.55601	247	3	2	4	5	3	3		1.06377	0.991049	1.18059	1.45003	1.17239	1.2474
Quad	0.0722063	1.10658	0.0708692	0.0182122	0.000333472	1.37803	1.02518	1.06682	1.05257	0.0707055	0.0124538	0.000157349	1.21106	0.663946	1.05497	0.443488	0.0720236	0.00950372	9.03539e-05	1.14281	0.362575	1.07565	0.132417			1.10718	1.13748	1.06826	1.77146	1.18727	1.45463	247	2	3	2	4	2	2		1.05223	1.06653	1.03357	1.33096	1.08962	1.20608
Square	0.0722063	1.10658	0.0716418	0.0180237	0.000325172	1.20487	0.819593	0.960864	0.692966	0.0716055	0.0117693	0.000138877	1.12557	0.484927	1.01106	0.244278	0.0727666	0.00839305	7.07571e-05	1.03142	0.278806	0.98564	0.0923593			1.07963	0.748864	0.942848	0.97574	0.929762	1.01459	247	1	1	1	1	1	1		1.03905	0.865369	0.971003	0.987796	0.964242	1.00727
EPI	0.0722063	1.10658	0.0709281	0.0191309	0.000367625	1.36661	1.02605	1.05682	1.05525	0.0727696	0.0145345	0.000211569	1.22692	0.729233	1.05793	0.534148	0.0728549	0.011913	0.00014234	1.17733	0.434618	1.08807	0.189235			1.22058	1.14038	1.43636	2.13359	1.87038	2.07879	247	5	4	6	6	6	6		1.1048	1.06788	1.19848	1.46068	1.36762	1.4418
EPI3	0.0722063	1.10658	0.0723192	0.0186059	0.000346192	1.35821	1.07304	1.03043	1.15721	0.0724163	0.0144071	0.000207609	1.22408	0.649716	1.06983	0.423481	0.0715337	0.0115556	0.000133984	1.19711	0.380993	1.12493	0.145492			1.14941	1.25056	1.40947	1.69155	1.76058	1.59827	247	4	6	5	3	5	4		1.07211	1.11828	1.18721	1.30059	1.32687	1.26423
EPI5	0.0722063	1.10658	0.0732137	0.0195948	0.000384971	1.3899	1.12802	1.073	1.27356	0.0722947	0.0141967	0.000201554	1.27813	0.61709	1.13157	0.381425	0.0728012	0.0103779	0.000108055	1.2465	0.408809	1.17033	0.171189			1.27817	1.37629	1.36836	1.52355	1.41986	1.88055	247	6	7	3	2	4	5		1.13056	1.17315	1.16977	1.23432	1.19158	1.37133
			population 16
	true	true	7							15							30
	mean	rr	mean	stdev	mse	mrr	srr	prr	mse_rr	mean	stdev	mse	mrr	srr	prr	mse_rr	mean	stdev	mse	mrr	srr	prr	mse_rr
Random	0.233636	1.0267	0.232152	0.0310439	0.000965926	1.03146	0.439382	0.935125	0.201443	0.232063	0.0223695	0.000502869	0.968258	0.212809	0.93435	0.0538162	0.231041	0.0156038	0.000250212	0.955684	0.15562	0.937131	0.0322402
SA	0.233636	1.0267	0.230979	0.03922	0.00154527	1.04514	0.464057	0.942092	0.222507	0.231335	0.0344357	0.00119111	1.02985	0.349416	0.964437	0.125968	0.229676	0.0302956	0.000933505	1.05212	0.270613	1.01603	0.0733452			1.59978	1.10457	2.36863	2.34071	3.73085	2.27496	260	4	5	6	7	6	7		1.26482	1.05099	1.53904	1.52994	1.93154	1.5083
Grid	0.233636	1.0267	0.237613	0.0409095	0.0016894	1.17641	0.811955	1.03245	0.659304	0.237131	0.0360469	0.00131159	1.10431	0.361751	1.03809	0.130994	0.237737	0.0328458	0.00109566	1.06378	0.278667	1.02571	0.0776563			1.749	3.27291	2.60822	2.43409	4.37894	2.40868	260	6	8	7	8	7	8		1.3225	1.80912	1.615	1.56016	2.09259	1.55199
Peri	0.233636	1.0267	0.227881	0.031153	0.00100363	1.06822	0.349122	0.998068	0.122706	0.230031	0.0277782	0.000784624	1.0569	0.281867	1.00958	0.0797421	0.232604	0.0232567	0.000541939	1.05219	0.212831	1.02367	0.0453062			1.03903	0.609136	1.5603	1.48175	2.16591	1.40527	260	2	1	2	3	2	4		1.01933	0.780472	1.24912	1.21727	1.4717	1.18544
Quad	0.233636	1.0267	0.247144	0.0335689	0.00130934	1.07346	0.357201	1.00512	0.128058	0.247285	0.0255122	0.000837168	1.0553	0.246877	1.01781	0.0610273	0.245297	0.0209675	0.000575615	1.02738	0.177768	1.00645	0.0320115			1.35553	0.635706	1.66478	1.13399	2.3005	0.992907	260	3	2	3	2	3	2		1.16427	0.797312	1.29026	1.06489	1.51674	0.996447
Square	0.233636	1.0267	0.237366	0.0305373	0.00094644	1.03442	0.395848	0.943703	0.163584	0.235652	0.0212394	0.000455176	0.988559	0.224451	0.950944	0.0561172	0.235835	0.0155683	0.000247208	0.963995	0.151058	0.94636	0.029273			0.979826	0.812064	0.905159	1.04276	0.98799	0.907967	260	1	3	1	1	1	1		0.989862	0.901146	0.951399	1.02115	0.993977	0.952873
EPI	0.233636	1.0267	0.245641	0.0427722	0.00197358	1.13822	0.492256	1.02681	0.242316	0.245782	0.0367769	0.00150007	1.09747	0.345727	1.03672	0.119628	0.244105	0.0325238	0.0011674	1.07528	0.257975	1.04135	0.0667657			2.0432	1.2029	2.98302	2.22289	4.66562	2.07088	260	8	6	8	6	8	6		1.42941	1.09677	1.72714	1.49094	2.16001	1.43906
EPI3	0.233636	1.0267	0.245674	0.0408485	0.00181351	1.12252	0.426681	1.03139	0.182079	0.242005	0.0331526	0.00116913	1.09695	0.30172	1.04996	0.091576	0.240679	0.0284493	0.000858966	1.08342	0.223607	1.06093	0.0511718			1.87749	0.903874	2.32493	1.70164	3.43295	1.5872	260	7	4	4	5	5	5		1.37021	0.950723	1.52477	1.30447	1.85282	1.25984
EPI5	0.233636	1.0267	0.243533	0.0393484	0.00164625	1.13028	0.498245	1.03219	0.248278	0.242465	0.0330658	0.0011713	1.08936	0.286324	1.04831	0.0824484	0.241779	0.0272456	0.000808631	1.08274	0.208958	1.06219	0.044923			1.70432	1.2325	2.32923	1.53204	3.23178	1.39338	260	5	7	5	4	4	3		1.3055	1.11018	1.52618	1.23776	1.79771	1.18042
			population 17
	true	true	7							15							30
	mean	rr	mean	stdev	mse	mrr	srr	prr	mse_rr	mean	stdev	mse	mrr	srr	prr	mse_rr	mean	stdev	mse	mrr	srr	prr	mse_rr
Random	0.196446	1.06087	0.194807	0.0273894	0.000752865	1.24522	0.794547	1.04374	0.631598	0.195464	0.0194885	0.000380766	1.10989	0.326532	1.0478	0.106794	0.195651	0.0131377	0.000173231	1.06956	0.19366	1.0433	0.0378129
SA	0.196446	1.06087	0.194873	0.0300948	0.000908171	1.35845	0.918445	1.09592	0.84477	0.1951	0.0237782	0.000567214	1.15008	0.42222	1.0565	0.178289	0.196913	0.0199127	0.000396734	1.09047	0.283715	1.02508	0.0817751			1.20629	1.33751	1.48967	1.66947	2.2902	2.16263	273	3	8	4	5	5	4		1.09831	1.15651	1.22052	1.29208	1.51334	1.47059
Grid	0.196446	1.06087	0.206907	0.031714	0.00111521	1.29911	0.779691	1.0841	0.608458	0.206442	0.0239367	0.000672886	1.20668	0.531925	1.08597	0.283574	0.206639	0.0195198	0.00048492	1.16152	0.329382	1.09525	0.109674			1.48129	0.963362	1.76719	2.65534	2.79926	2.90045	273	7	5	7	8	7	8		1.21708	0.98151	1.32936	1.62952	1.6731	1.70307
Peri	0.196446	1.06087	0.210521	0.028815	0.00102841	1.33778	0.73506	1.14808	0.547919	0.201711	0.0216695	0.000497287	1.15007	0.343848	1.07172	0.118349	0.203085	0.0174692	0.000349249	1.12975	0.258856	1.0825	0.0674743			1.36599	0.867511	1.30602	1.1082	2.01609	1.78443	273	5	2	2	1	2	3		1.16876	0.931403	1.14281	1.05271	1.41989	1.33582
Quad	0.196446	1.06087	0.206659	0.0266761	0.00081592	1.2939	0.739617	1.10167	0.548698	0.207313	0.0196943	0.000505957	1.18292	0.380939	1.10093	0.146719	0.207707	0.0150197	0.000352401	1.13125	0.257098	1.09047	0.0669755			1.08375	0.868745	1.32879	1.37385	2.03428	1.77124	273	2	3	3	3	3	2		1.04103	0.932065	1.15273	1.17212	1.42628	1.33088
Square	0.196446	1.06087	0.203216	0.026971	0.000773268	1.29297	0.72945	1.10039	0.533659	0.203047	0.0188233	0.00039789	1.15221	0.34936	1.0844	0.122606	0.203624	0.0132569	0.000227269	1.09654	0.190597	1.07073	0.0364244			1.0271	0.844934	1.04497	1.14806	1.31194	0.963281	273	1	1	1	2	1	1		1.01346	0.919203	1.02224	1.07148	1.1454	0.981469
EPI	0.196446	1.06087	0.209414	0.029217	0.0010218	1.30925	0.772696	1.09625	0.598311	0.209299	0.022462	0.000669741	1.1956	0.470524	1.09067	0.222281	0.209553	0.0179606	0.000494376	1.15132	0.305253	1.09764	0.0945314			1.35722	0.947296	1.75893	2.0814	2.85386	2.49998	273	4	4	6	7	8	7		1.165	0.973292	1.32625	1.44271	1.68934	1.58113
EPI3	0.196446	1.06087	0.210748	0.0302094	0.00111716	1.33646	0.902419	1.10359	0.816185	0.210772	0.0223982	0.000706914	1.20664	0.38827	1.11701	0.153905	0.208412	0.0179258	0.000464519	1.20459	0.289775	1.1501	0.0919315			1.48387	1.29225	1.85656	1.44114	2.6815	2.43122	273	8	7	8	4	6	6		1.21814	1.13677	1.36256	1.20048	1.63753	1.55924
EPI5	0.196446	1.06087	0.21098	0.0298249	0.00110076	1.34857	0.848991	1.11806	0.724056	0.208294	0.0221495	0.000630975	1.2425	0.425096	1.14456	0.187711	0.206198	0.0173001	0.000394395	1.19648	0.274124	1.14913	0.0829338			1.4621	1.14639	1.65712	1.75769	2.2767	2.19327	273	6	6	5	6	4	5		1.20917	1.07069	1.28729	1.32578	1.50887	1.48097
			population 18
	true	true	7							15							30
	mean	rr	mean	stdev	mse	mrr	srr	prr	mse_rr	mean	stdev	mse	mrr	srr	prr	mse_rr	mean	stdev	mse	mrr	srr	prr	mse_rr
Random	0.0833956	1.04102	0.0817328	0.0194701	0.00038185	1.33794	1.05619	1.01322	1.11631	0.081323	0.0141507	0.000204538	1.17355	0.54363	1.04102	0.295534	0.0811368	0.0100157	0.000105416	1.08451	0.311665	1.02783	0.097309
SA	0.0833956	1.04102	0.0819312	0.0216555	0.000471105	1.31353	1.0388	1.00246	1.08059	0.08117	0.0187857	0.000357856	1.13226	0.607858	0.971115	0.374378	0.0814063	0.0159504	0.000258372	1.09365	0.44288	1.00326	0.197569			1.23374	0.968004	1.74958	1.26679	2.45097	2.03032	286	2	6	2	6	2	6		1.11074	0.983872	1.32272	1.12552	1.56556	1.42489
Grid	0.0833956	1.04102	0.0837608	0.0249389	0.000622082	1.39655	1.13061	1.01592	1.27891	0.0836616	0.02076	0.000431048	1.32746	1.0588	1.03035	1.12117	0.0848666	0.0187361	0.000353205	1.17115	0.720937	0.98804	0.522557			1.62913	1.14566	2.10743	3.79372	3.35057	5.37008	286	4	8	3	8	3	8		1.27637	1.07035	1.4517	1.94775	1.83046	2.31734
Peri	0.0833956	1.04102	0.0960197	0.0207795	0.000591155	1.12235	0.741237	0.914575	0.565421	0.0960097	0.0166389	0.000435968	0.969697	0.497529	0.855951	0.281786	0.0974831	0.0138213	0.000389486	0.958317	0.316645	0.892396	0.122353			1.54814	0.506509	2.13148	0.953481	3.69474	1.25737	286	3	2	4	2	5	3		1.24424	0.711694	1.45996	0.976463	1.92217	1.12132
Quad	0.0833956	1.04102	0.0981198	0.0210652	0.000660545	1.05883	0.649953	0.879988	0.44837	0.0968778	0.0160977	0.000440906	1.03341	0.430793	0.930106	0.197885	0.098174	0.0134173	0.000398425	0.937125	0.271009	0.890862	0.0959933			1.72986	0.401654	2.15562	0.669584	3.77954	0.986479	286	5	1	5	1	6	1		1.31524	0.633762	1.4682	0.818281	1.9441	0.993216
Square	0.0833956	1.04102	0.0813802	0.0204019	0.000420299	1.35631	1.04335	1.03204	1.08866	0.0814481	0.0143086	0.000208529	1.17459	0.537375	1.0425	0.288774	0.0819396	0.0103605	0.00010946	1.07895	0.314754	1.01979	0.0995208			1.10069	0.975231	1.01951	0.977128	1.03836	1.02273	286	1	7	1	3	1	2		1.04914	0.987538	1.00971	0.988498	1.019	1.0113
EPI	0.0833956	1.04102	0.0979671	0.0248211	0.000828416	1.16241	0.979054	0.87382	0.986503	0.0979978	0.021966	0.000695729	1.0504	0.619427	0.887664	0.407208	0.0983377	0.0194744	0.000602518	1.0243	0.521442	0.901942	0.291244			2.16948	0.883717	3.40147	1.37787	5.71561	2.99298	286	7	5	8	7	8	7		1.47292	0.940062	1.84431	1.17383	2.39073	1.73002
EPI3	0.0833956	1.04102	0.0986117	0.0254163	0.000877518	1.13383	0.970217	0.852049	0.977031	0.097312	0.0207211	0.00062303	1.07547	0.569734	0.920179	0.339199	0.0955738	0.0171628	0.00044287	1.10033	0.40463	1.01793	0.164259			2.29807	0.875233	3.04604	1.14775	4.20115	1.68801	286	8	4	7	4	7	5		1.51594	0.935539	1.74529	1.07133	2.04967	1.29923
EPI5	0.0833956	1.04102	0.0976641	0.0240086	0.000780003	1.13698	0.964855	0.892416	0.953028	0.0958977	0.0199804	0.000555519	1.11876	0.591298	0.974385	0.354074	0.0938422	0.0165834	0.00038414	1.08512	0.364011	1.01959	0.132963			2.0427	0.853731	2.71597	1.19808	3.64403	1.3664	286	6	3	6	5	4	4		1.42923	0.923976	1.64802	1.09457	1.90894	1.16893
			population 19
	true	true	7							15							30
	mean	rr	mean	stdev	mse	mrr	srr	prr	mse_rr	mean	stdev	mse	mrr	srr	prr	mse_rr	mean	stdev	mse	mrr	srr	prr	mse_rr
Random	0.246729	1.11909	0.247103	0.0290415	0.000843549	1.16852	0.397279	1.08632	0.158904	0.246642	0.0214404	0.000459698	1.13069	0.243746	1.09332	0.0600762	0.246349	0.01406	0.000197828	1.1123	0.164858	1.09339	0.0278387
SA	0.246729	1.11909	0.245935	0.0328383	0.00107898	1.17257	0.506543	1.06995	0.259001	0.245605	0.0239415	0.000574459	1.14009	0.266622	1.09783	0.0715393	0.245654	0.0199548	0.00039935	1.11108	0.188639	1.08947	0.036462			1.2791	1.62991	1.24964	1.19081	2.01867	1.30976	299	7	8	5	3	6	2		1.13097	1.27668	1.11787	1.09124	1.4208	1.14445
Grid	0.246729	1.11909	0.24314	0.0328571	0.00109247	1.20331	0.459119	1.10095	0.211119	0.244453	0.0263404	0.000698997	1.1289	0.285602	1.08076	0.0830377	0.245458	0.0221477	0.000492136	1.10095	0.214419	1.07287	0.0481118			1.29509	1.32859	1.52056	1.38221	2.4877	1.72824	299	8	7	8	8	8	8		1.13802	1.15265	1.23311	1.17567	1.57724	1.31462
Peri	0.246729	1.11909	0.245707	0.0285223	0.000814566	1.13121	0.394832	1.04559	0.161295	0.242434	0.0231546	0.000554583	1.08664	0.261213	1.04528	0.0736801	0.244464	0.0181668	0.000335163	1.06759	0.180487	1.04625	0.0378812			0.965642	1.01504	1.20641	1.22644	1.69421	1.36074	299	1	4	4	5	3	5		0.982671	1.00749	1.09836	1.10745	1.30162	1.16651
Quad	0.246729	1.11909	0.246227	0.0295006	0.000870537	1.08829	0.351562	1.01368	0.134707	0.24375	0.0214967	0.000470983	1.04914	0.238714	1.01227	0.0683949	0.243517	0.0162542	0.000274516	1.04263	0.166019	1.02229	0.0369325			1.03199	0.847724	1.02455	1.13847	1.38765	1.32666	299	3	1	2	2	2	4		1.01587	0.920719	1.0122	1.06699	1.17799	1.15181
Square	0.246729	1.11909	0.24358	0.0292249	0.000864011	1.17907	0.397957	1.09171	0.159119	0.244498	0.0205211	0.000426093	1.12072	0.245435	1.08248	0.0615786	0.243373	0.014561	0.000223285	1.09861	0.166221	1.07958	0.0291905			1.02426	1.00135	0.926897	1.02501	1.12868	1.04856	299	2	3	1	1	1	1		1.01206	1.00068	0.962755	1.01243	1.0624	1.02399
EPI	0.246729	1.11909	0.244	0.0320113	0.00103217	1.11701	0.418998	1.02526	0.184363	0.245036	0.0244865	0.000602455	1.07025	0.259626	1.02564	0.0761386	0.244975	0.0201499	0.000409095	1.0562	0.191863	1.03134	0.0445115			1.22361	1.16022	1.31054	1.26737	2.06793	1.59891	299	6	6	7	7	7	7		1.10617	1.07713	1.14479	1.12577	1.43803	1.26448
EPI3	0.246729	1.11909	0.245823	0.0317611	0.00100959	1.11533	0.373038	1.03166	0.146801	0.246001	0.0239968	0.000576376	1.08107	0.259727	1.03764	0.0740922	0.244521	0.0185555	0.000349182	1.07349	0.19399	1.04992	0.0424166			1.19683	0.923834	1.25381	1.2333	1.76508	1.52366	299	5	2	6	6	5	6		1.094	0.961163	1.11974	1.11054	1.32856	1.23437
EPI5	0.246729	1.11909	0.244653	0.0313444	0.000986781	1.13528	0.403447	1.04242	0.168648	0.243365	0.0226777	0.000525594	1.09502	0.258886	1.05159	0.0715782	0.242637	0.0180075	0.000341014	1.07932	0.180768	1.05709	0.0365211			1.1698	1.06132	1.14335	1.19146	1.72379	1.31188	299	4	5	3	4	4	3		1.08157	1.0302	1.06927	1.09154	1.31293	1.14537
			population 20
	true	true	7							15							30
	mean	rr	mean	stdev	mse	mrr	srr	prr	mse_rr	mean	stdev	mse	mrr	srr	prr	mse_rr	mean	stdev	mse	mrr	srr	prr	mse_rr
Random	0.310413	1.1703	0.308834	0.0344578	0.00118983	1.23944	0.332898	1.18427	0.111016	0.308688	0.0245035	0.000603397	1.20988	0.205451	1.18535	0.0424366	0.309419	0.0173289	0.000301279	1.18576	0.136109	1.17457	0.0185439
SA	0.310413	1.1703	0.311799	0.0393629	0.00155136	1.22932	0.366186	1.16134	0.134172	0.309325	0.032339	0.00104699	1.21336	0.261448	1.17522	0.0683793	0.310908	0.0302382	0.000914594	1.18879	0.218903	1.16139	0.0479979			1.30385	1.20858	1.73517	1.61133	3.03571	2.58834	312	7	7	5	5	6	5		1.14186	1.09936	1.31726	1.26938	1.74233	1.60883
Grid	0.310413	1.1703	0.298532	0.0401133	0.00175023	1.1602	0.362542	1.09042	0.137818	0.297002	0.034166	0.00134717	1.14019	0.273396	1.09614	0.0802451	0.294787	0.030415	0.00116924	1.13392	0.228841	1.10228	0.0569949			1.47099	1.24142	2.23264	1.89094	3.88094	3.07351	312	8	8	8	8	8	7		1.21284	1.11419	1.4942	1.37511	1.97001	1.75314
Peri	0.310413	1.1703	0.312043	0.0332113	0.00110565	1.08803	0.278087	1.04138	0.0939527	0.310593	0.0274675	0.000754496	1.07096	0.204887	1.04408	0.0579102	0.306945	0.0237723	0.000577149	1.05713	0.158259	1.04055	0.041881			0.929246	0.846297	1.25041	1.36463	1.91567	2.25848	312	2	3	2	2	3	2		0.963974	0.919944	1.11822	1.16817	1.38408	1.50282
Quad	0.310413	1.1703	0.305176	0.0327335	0.00109891	1.03701	0.252842	0.997213	0.0938882	0.306599	0.0249491	0.000637004	1.03231	0.182982	1.00968	0.0592812	0.307239	0.0203465	0.000424054	1.02368	0.138593	1.00969	0.0450036			0.923582	0.845716	1.0557	1.39694	1.40751	2.42687	312	1	2	1	3	1	4		0.961032	0.919628	1.02747	1.18192	1.18639	1.55784
Square	0.310413	1.1703	0.295865	0.0331569	0.00131102	1.19421	0.30341	1.14549	0.0926732	0.295453	0.0243365	0.000816067	1.17463	0.202974	1.15123	0.0415621	0.296374	0.0166896	0.000475636	1.1589	0.132832	1.14838	0.0181248			1.10186	0.834771	1.35245	0.979393	1.57872	0.977401	312	3	1	3	1	2	1		1.04969	0.913658	1.16295	0.989643	1.25647	0.988636
EPI	0.310413	1.1703	0.308086	0.0391173	0.00153558	1.04779	0.284752	0.996071	0.111439	0.306251	0.0322803	0.00105934	1.03139	0.221113	0.99805	0.078561	0.303952	0.028216	0.000837887	1.03186	0.188249	1.00878	0.0615264			1.29058	1.00381	1.75563	1.85126	2.7811	3.31788	312	6	5	7	7	4	8		1.13604	1.0019	1.325	1.36061	1.66766	1.8215
EPI3	0.310413	1.1703	0.30498	0.0380013	0.00147362	1.0449	0.267601	0.999841	0.100667	0.302533	0.0312504	0.00103868	1.04907	0.219848	1.01931	0.0711311	0.296029	0.0267741	0.000923752	1.06841	0.184974	1.04708	0.0493985			1.23851	0.906773	1.72139	1.67617	3.0661	2.66387	312	5	4	4	6	7	6		1.11288	0.952246	1.31202	1.29467	1.75103	1.63214
EPI5	0.310413	1.1703	0.302896	0.0366901	0.00140267	1.07516	0.324744	1.01766	0.128758	0.29813	0.0299704	0.0010491	1.0818	0.227137	1.05099	0.0658261	0.29463	0.0254451	0.000896556	1.092	0.180665	1.0721	0.0422831			1.17888	1.15981	1.73865	1.55116	2.97584	2.28016	312	4	6	6	4	5	3		1.08576	1.07694	1.31858	1.24546	1.72506	1.51002
			population 21
	true	true	7							15							30
	mean	rr	mean	stdev	mse	mrr	srr	prr	mse_rr	mean	stdev	mse	mrr	srr	prr	mse_rr	mean	stdev	mse	mrr	srr	prr	mse_rr
Random	0.106939	1.09295	0.106274	0.0223936	0.000501915	1.11061	0.495328	1.02012	0.250654	0.106741	0.0156649	0.000245428	1.08656	0.335399	1.03889	0.115415	0.106897	0.0114711	0.000131588	1.05574	0.211932	1.03603	0.0481551
SA	0.106939	1.09295	0.112059	0.028078	0.000814588	1.11736	0.640315	0.989824	0.420638	0.113392	0.0241396	0.000624361	1.04374	0.378839	0.98734	0.154672	0.108745	0.0230168	0.000533035	1.11685	0.374359	1.07363	0.140518			1.62296	1.67816	2.54397	1.34014	4.05079	2.91803	325	2	8	2	8	3	8		1.27395	1.29544	1.59498	1.15765	2.01266	1.70822
Grid	0.106939	1.09295	0.120368	0.0310491	0.00114438	1.18928	0.593268	1.07138	0.352432	0.119688	0.0269001	0.000886152	1.09094	0.380517	1.03832	0.147778	0.117901	0.0232963	0.000662883	1.05358	0.292594	1.027	0.0899607			2.28003	1.40605	3.61064	1.2804	5.03757	1.86815	325	3	7	4	7	5	7		1.50998	1.18577	1.90017	1.13155	2.24445	1.3668
Peri	0.106939	1.09295	0.142073	0.0263629	0.0019294	1.14616	0.416998	1.06763	0.174528	0.136881	0.0213916	0.00135412	1.09802	0.303813	1.05692	0.0936005	0.135025	0.0171724	0.00108371	1.09528	0.217224	1.07387	0.0475503			3.84407	0.696292	5.51739	0.810991	8.23568	0.987442	325	6	2	6	2	6	2		1.96063	0.834441	2.34891	0.90055	2.86979	0.993701
Quad	0.106939	1.09295	0.144111	0.0258335	0.00204913	1.00161	0.338821	0.948495	0.135667	0.144267	0.0194587	0.00177202	1.03745	0.265863	1.00339	0.0787041	0.140088	0.0155841	0.00134172	1.02862	0.196077	1.01094	0.0451718			4.08261	0.541252	7.22012	0.681923	10.1964	0.93805	325	7	1	8	1	8	1		2.02055	0.735698	2.68703	0.825786	3.19318	0.96853
Square	0.106939	1.09295	0.110374	0.023887	0.000582388	1.13356	0.54726	1.02702	0.30384	0.110321	0.016211	0.000274234	1.07238	0.325834	1.02815	0.110367	0.109805	0.0110699	0.000130757	1.05207	0.212815	1.03125	0.0490971			1.16033	1.21219	1.11737	0.956261	0.993683	1.01956	325	1	6	1	3	1	3		1.07719	1.10099	1.05706	0.977886	0.996836	1.00973
EPI	0.106939	1.09295	0.141355	0.0322496	0.0022245	1.09549	0.505794	1.00538	0.263496	0.138288	0.0268269	0.00170244	1.05822	0.329051	1.01584	0.114221	0.132792	0.0229693	0.00119597	1.06806	0.276996	1.04399	0.0791239			4.43202	1.05123	6.93662	0.989651	9.08873	1.64311	325	8	5	7	4	7	6		2.10524	1.0253	2.63375	0.994812	3.01475	1.28184
EPI3	0.106939	1.09295	0.135345	0.0310203	0.00176916	1.13367	0.483244	1.04726	0.235612	0.129316	0.0246125	0.00110651	1.10503	0.349184	1.06989	0.122461	0.122272	0.0203267	0.000648275	1.13205	0.273769	1.11514	0.0754419			3.52482	0.93999	4.50847	1.06105	4.92656	1.56664	325	5	4	5	6	4	4		1.87745	0.969531	2.12332	1.03007	2.21959	1.25166
EPI5	0.106939	1.09295	0.131148	0.0294713	0.00145463	1.12002	0.46408	1.04119	0.218049	0.123994	0.0226834	0.00080541	1.13006	0.349291	1.08693	0.12204	0.115861	0.0170648	0.000370809	1.15403	0.274022	1.12775	0.0762991			2.89816	0.869922	3.28165	1.05741	2.81796	1.58445	325	4	3	3	5	2	5		1.7024	0.932696	1.81153	1.0283	1.67868	1.25875
			population 22
	true	true	7							15							30
	mean	rr	mean	stdev	mse	mrr	srr	prr	mse_rr	mean	stdev	mse	mrr	srr	prr	mse_rr	mean	stdev	mse	mrr	srr	prr	mse_rr
Random	0.0530105	1.78214	0.0518946	0.0162755	0.000266137	2.51334	2.02338	1.91727	4.11233	0.0515194	0.0115235	0.000135014	2.18284	1.08599	1.93414	1.20248	0.0509831	0.00811389	6.99455e-05	2.11197	0.717187	1.98566	0.555778
SA	0.0530105	1.78214	0.0524243	0.019177	0.000368101	2.55341	2.29025	1.87687	5.25422	0.0522824	0.0168278	0.000283705	2.20896	1.64845	1.83354	2.72003	0.0523974	0.0144978	0.000210562	2.10394	1.11209	1.89079	1.24855			1.38313	1.27768	2.1013	2.26202	3.01037	2.24649	338	4	8	6	7	6	7		1.17606	1.13034	1.44958	1.504	1.73504	1.49883
Grid	0.0530105	1.78214	0.0556046	0.0221266	0.000496316	2.39739	2.22807	1.7441	4.96574	0.0554617	0.019186	0.000374111	2.27454	1.95463	1.73613	3.8227	0.0552402	0.0171735	0.000299901	2.05774	1.43107	1.72803	2.05089			1.86489	1.20753	2.7709	3.17901	4.28763	3.69013	338	8	6	8	8	8	8		1.36561	1.09888	1.6646	1.78298	2.07066	1.92097
Peri	0.0530105	1.78214	0.049418	0.0167122	0.000292204	1.70085	1.40617	1.34056	2.17231	0.0527379	0.014252	0.000203194	1.82385	1.07789	1.55678	1.21263	0.0522711	0.0131092	0.000172398	1.68791	0.785526	1.51607	0.687844			1.09794	0.528243	1.50498	1.00845	2.46474	1.23763	338	2	2	3	2	3	4		1.04783	0.726803	1.22678	1.00421	1.56995	1.11249
Quad	0.0530105	1.78214	0.0553061	0.0172525	0.000302918	1.69288	1.3434	1.30125	2.03598	0.0547887	0.0129505	0.000170877	1.43186	1.00345	1.23741	1.30364	0.0556569	0.0106907	0.000121294	1.36207	0.507645	1.26645	0.52364			1.1382	0.495092	1.26562	1.08413	1.73413	0.942175	338	3	1	2	3	2	1		1.06687	0.703628	1.125	1.04122	1.31686	0.970657
Square	0.0530105	1.78214	0.0509362	0.0155617	0.000246469	2.63997	2.23621	2.03444	5.06429	0.0508496	0.0107481	0.000120191	2.35903	1.55803	2.02219	2.48508	0.0510456	0.00800444	6.79318e-05	2.14035	0.727803	2.01454	0.583707			0.926099	1.23149	0.890209	2.06663	0.97121	1.05025	338	1	7	1	6	1	2		0.96234	1.10973	0.943509	1.43758	0.9855	1.02482
EPI	0.0530105	1.78214	0.056234	0.0209067	0.000447481	1.68742	1.66816	1.26771	3.0474	0.0555727	0.0179409	0.000328441	1.46915	0.920696	1.2621	1.11812	0.0545531	0.0158945	0.000255015	1.42577	0.778502	1.27755	0.860676			1.68139	0.741039	2.43264	0.929849	3.64591	1.5486	338	7	5	7	1	7	6		1.29669	0.860836	1.55969	0.964287	1.90943	1.24443
EPI3	0.0530105	1.78214	0.0544646	0.0201149	0.000406724	1.73921	1.52366	1.30063	2.55339	0.0537961	0.0164209	0.000270263	1.54465	1.04788	1.29501	1.33535	0.0537726	0.013918	0.000194291	1.48093	0.743956	1.33204	0.756061			1.52825	0.620912	2.00174	1.1105	2.77775	1.36037	338	6	3	5	4	5	5		1.23622	0.787979	1.41483	1.0538	1.66666	1.16635
EPI5	0.0530105	1.78214	0.0544721	0.0196249	0.000387273	1.67133	1.52468	1.25002	2.6078	0.0538299	0.015706	0.00024735	1.52955	1.07547	1.30439	1.38488	0.0537202	0.0133187	0.000177891	1.50809	0.682976	1.38521	0.62401			1.45516	0.634142	1.83203	1.15169	2.54328	1.12277	338	5	4	4	5	4	3		1.2063	0.796331	1.35352	1.07317	1.59477	1.05961
			population 23
	true	true	7							15							30
	mean	rr	mean	stdev	mse	mrr	srr	prr	mse_rr	mean	stdev	mse	mrr	srr	prr	mse_rr	mean	stdev	mse	mrr	srr	prr	mse_rr
Random	0.259891	1.00799	0.261923	0.0370559	0.00137727	1.06539	0.330097	1.00278	0.108991	0.260491	0.0253607	0.000643525	1.02932	0.205508	1.00179	0.042272	0.261033	0.018966	0.000361013	1.01882	0.154309	1.00337	0.0238326
SA	0.259891	1.00799	0.264575	0.0442402	0.00197913	1.04183	0.343796	0.980612	0.118945	0.263075	0.0386392	0.00150313	1.01924	0.289044	0.977295	0.0844886	0.263786	0.0359757	0.00130942	0.992354	0.227429	0.967112	0.053395			1.437	1.09133	2.33577	1.99869	3.62707	2.24042	351	3	2	2	4	2	4		1.19875	1.04467	1.52832	1.41375	1.90449	1.4968
Grid	0.259891	1.00799	0.266726	0.0486008	0.00240875	1.04206	0.432125	0.947435	0.190399	0.266563	0.0438711	0.00196919	1.02427	0.351316	0.957419	0.12598	0.266204	0.0411089	0.0017298	1.01239	0.293301	0.96542	0.0878377			1.74894	1.74692	3.06	2.98023	4.7915	3.68561	351	4	5	4	7	4	7		1.32247	1.32171	1.74929	1.72634	2.18895	1.91979
Peri	0.259891	1.00799	0.283644	0.0368455	0.0019218	1.02143	0.414656	0.946661	0.175701	0.288953	0.0314563	0.0018341	1.01971	0.246954	0.977306	0.0619278	0.28877	0.0275237	0.00159155	0.999975	0.221899	0.967365	0.0508896			1.39537	1.61206	2.85008	1.46498	4.40857	2.13529	351	2	4	3	3	3	3		1.18126	1.26967	1.68822	1.21037	2.09966	1.46126
Quad	0.259891	1.00799	0.296846	0.0361221	0.00267048	1.02357	0.328983	0.95522	0.111014	0.296453	0.0283259	0.00213914	1.00232	0.231966	0.970567	0.0552087	0.294413	0.0243818	0.00178624	1.00071	0.195496	0.978088	0.0391128			1.93897	1.01856	3.32409	1.30604	4.94785	1.64115	351	5	1	5	2	5	2		1.39247	1.00924	1.82321	1.14282	2.22438	1.28107
Square	0.259891	1.00799	0.263223	0.0360491	0.00131064	1.08066	0.350075	1.01587	0.122615	0.264494	0.0251369	0.000653051	1.04638	0.217473	1.01651	0.0473671	0.263376	0.0193433	0.000386308	1.02294	0.153698	1.00729	0.0236236			0.951622	1.125	1.0148	1.12053	1.07007	0.991229	351	1	3	1	1	1	1		0.975511	1.06066	1.00737	1.05855	1.03444	0.995605
EPI	0.259891	1.00799	0.297422	0.0460298	0.00352732	1.08896	0.528042	0.980724	0.279572	0.297117	0.0413987	0.00309963	1.04577	0.347838	0.975547	0.122044	0.295053	0.038286	0.00270218	1.03901	0.302821	0.986898	0.0921454			2.5611	2.56509	4.81664	2.88711	7.485	3.86636	351	8	8	8	6	8	8		1.60034	1.60159	2.19468	1.69915	2.73587	1.96631
EPI3	0.259891	1.00799	0.295522	0.0454616	0.00333633	1.07892	0.475844	0.974536	0.227547	0.294176	0.0398103	0.00276032	1.05558	0.322743	0.998576	0.104252	0.291683	0.0362468	0.00232456	1.05862	0.266482	1.02561	0.0713231			2.42242	2.08775	4.28938	2.46621	6.43899	2.99267	351	7	6	7	5	7	5		1.55641	1.44491	2.07108	1.57042	2.53752	1.72993
EPI5	0.259891	1.00799	0.292424	0.045211	0.00310243	1.122	0.506382	1.00954	0.256425	0.290773	0.0389145	0.00246804	1.08518	0.368136	1.02606	0.135851	0.287975	0.0352016	0.00202786	1.08005	0.269164	1.05044	0.0742513			2.2526	2.35271	3.83518	3.21373	5.61715	3.11553	351	6	7	6	8	6	6		1.50087	1.53386	1.95836	1.79269	2.37005	1.76509
			population 24
	true	true	7							15							30
	mean	rr	mean	stdev	mse	mrr	srr	prr	mse_rr	mean	stdev	mse	mrr	srr	prr	mse_rr	mean	stdev	mse	mrr	srr	prr	mse_rr
Random	0.030105	1.11408	0.0328004	0.0128654	0.000172784	-nan	-nan	1.00864	0.0111176	0.0331902	0.00851377	8.20026e-05	1.16645	0.763883	0.995822	0.597502	0.0331021	0.00580641	4.26969e-05	1.05279	0.402143	0.995304	0.175827
SA	0.030105	1.11408	0.0298686	0.0142786	0.000203934	-nan	-nan	1.11017	1.52881e-05	0.0298541	0.0118969	0.000141599	1.40939	1.28534	1.08149	1.65316	-nan	0		-nan	-nan	-nan				1.18029	0.00137513	1.72676	2.76679	0	0	364	3	1	3	7	1	1		1.08641	0.0370827	1.31406	1.66337	0	0
Grid	0.030105	1.11408	0.0313414	0.0149324	0.000224505	-nan	-nan	1.05935	0.00299537	0.0308917	0.0122691	0.00015115	1.36494	1.18978	1.07017	1.4175	0.0308228	0.01093	0.00011998	1.22391	0.773959	1.05496	0.602508			1.29934	0.269426	1.84323	2.37238	2.81004	3.42671	364	4	2	4	6	4	8		1.13989	0.519063	1.35766	1.54025	1.67632	1.85114
Peri	0.030105	1.11408	0.0301752	0.0121059	0.000146558	-nan	-nan	1.28532	0.0293231	0.0334876	0.00958775	0.000103367	2.02837	1.45547	1.61436	2.36867	0.0337665	0.00797626	7.70272e-05	1.42493	0.599137	1.29647	0.392231			0.848215	2.63754	1.26053	3.96429	1.80405	2.23078	364	1	4	2	8	3	6		0.920986	1.62405	1.12273	1.99105	1.34315	1.49358
Quad	0.030105	1.11408	0.0446061	0.0142127	0.000412283	1.27226	1.15995	1.01296	1.35571	0.044418	0.0117491	0.000342903	1.1162	0.575122	1.00807	0.342003	0.0439966	0.00933918	0.000280197	1.05484	0.39659	0.990508	0.172554			2.38612	121.943	4.18161	0.572389	6.56246	0.981385	364	5	5	5	1	5	3		1.54471	11.0428	2.0449	0.756564	2.56173	0.990649
Square	0.030105	1.11408	0.0338527	0.0125835	0.00017239	1.2547	1.21277	0.975798	1.48993	0.0337243	0.00906785	9.53252e-05	1.15185	0.713313	1.01392	0.518847	0.0338855	0.00631433	5.41628e-05	1.05998	0.39015	1.00688	0.163709			0.99772	134.016	1.16247	0.868361	1.26854	0.931081	364	2	8	1	2	2	2		0.998859	11.5765	1.07818	0.931859	1.1263	0.964925
EPI	0.030105	1.11408	0.0443647	0.0175063	0.00050981	1.23931	1.17375	0.966944	1.39934	0.0443009	0.0149751	0.000425777	1.14036	0.760996	0.96751	0.600598	0.0435376	0.0132521	0.000356053	1.09868	0.739255	0.981965	0.563952			2.95057	125.867	5.19224	1.00518	8.33908	3.20743	364	7	7	8	5	7	7		1.71772	11.219	2.27865	1.00259	2.88775	1.79093
EPI3	0.030105	1.11408	0.044382	0.0176996	0.000517109	-nan	-nan	0.982634	0.0172781	0.0434527	0.0149927	0.000402942	1.17619	0.751545	1.00468	0.576788	0.0438244	0.0132522	0.000363843	1.14747	0.537786	1.03765	0.295055			2.99281	1.55412	4.91377	0.965332	8.52152	1.6781	364	8	3	7	3	8	4		1.72997	1.24664	2.2167	0.982513	2.91917	1.29542
EPI5	0.030105	1.11408	0.0434053	0.0176026	0.000486749	1.22818	1.16655	0.955695	1.38592	0.0433771	0.0145374	0.000387485	1.18768	0.754668	1.00909	0.580547	0.0429697	0.0132605	0.000341341	1.14209	0.54325	1.02628	0.302829			2.8171	124.66	4.72527	0.971623	7.99452	1.72232	364	6	6	6	4	6	5		1.67842	11.1651	2.17377	0.985709	2.82746	1.31237
			population 25
	true	true	7							15							30
	mean	rr	mean	stdev	mse	mrr	srr	prr	mse_rr	mean	stdev	mse	mrr	srr	prr	mse_rr	mean	stdev	mse	mrr	srr	prr	mse_rr
Random	0.044612	1.16899	0.045736	0.0151403	0.000230492	1.53423	1.25716	1.14593	1.58098	0.0455923	0.0103904	0.000108921	1.33654	0.89311	1.11731	0.800316	0.0455994	0.00715868	5.22215e-05	1.20248	0.450932	1.11156	0.206638
SA	0.044612	1.16899	0.0437219	0.0183471	0.000337408	-nan	-nan	1.14706	0.000480925	0.0439585	0.0156588	0.000245625	1.52102	1.36934	1.12636	1.87691	0.0445419	0.0141347	0.000199795	1.41292	1.20545	1.15447	1.45332			1.46386	0.000304194	2.25507	2.34521	3.82591	7.03318	377	2	1	2	4	2	5		1.2099	0.0174411	1.50169	1.53141	1.95599	2.65201
Grid	0.044612	1.16899	0.0448522	0.0201724	0.000406983	-nan	-nan	1.09863	0.00495053	0.0445916	0.0170128	0.000289436	1.44464	1.361	1.07124	1.86188	0.044062	0.0150942	0.000228137	1.28053	0.8459	1.08723	0.722232			1.76572	0.0031313	2.65729	2.32643	4.36865	3.49516	377	3	2	3	3	3	3		1.3288	0.055958	1.63012	1.52526	2.09013	1.86953
Peri	0.044612	1.16899	0.0628607	0.0191813	0.000700937	2.30485	1.74076	1.79683	3.42443	0.0652605	0.0155055	0.000666781	2.51466	1.90031	1.95611	4.23074	0.0653854	0.0126091	0.000590523	2.43181	1.93029	1.99369	4.40615			3.04105	2.16601	6.12168	5.28633	11.3081	21.323	377	6	8	8	8	8	8		1.74386	1.47174	2.4742	2.2992	3.36274	4.61769
Quad	0.044612	1.16899	0.058676	0.0197155	0.000586497	1.73127	1.33309	1.33194	1.80368	0.0567557	0.0148851	0.000369036	1.71856	1.28279	1.35369	1.67966	0.0570919	0.013156	0.000328828	1.5861	0.74827	1.40461	0.615425			2.54454	1.14086	3.38809	2.09875	6.2968	2.97828	377	4	6	4	2	4	2		1.59516	1.06811	1.84068	1.44871	2.50934	1.72577
Square	0.044612	1.16899	0.0445864	0.0148351	0.000220081	1.49379	1.32443	1.09179	1.76007	0.0454759	0.0105934	0.000112966	1.32702	0.946118	1.1041	0.89935	0.0447198	0.00746741	5.57738e-05	1.19773	0.43097	1.114	0.188759			0.954831	1.11328	1.03714	1.12374	1.06802	0.913477	377	1	5	1	1	1	1		0.977154	1.05512	1.0184	1.06007	1.03345	0.95576
EPI	0.044612	1.16899	0.0571276	0.0250784	0.000785566	-nan	-nan	1.42136	0.0636906	0.0571332	0.0224389	0.000660285	1.99224	1.94807	1.42637	3.86122	0.0563268	0.0205268	0.000558586	1.77061	1.47888	1.45721	2.27016			3.40822	0.0402855	6.06203	4.82462	10.6965	10.9862	377	8	3	7	7	7	7		1.84614	0.200712	2.46212	2.1965	3.27055	3.31454
EPI3	0.044612	1.16899	0.057602	0.024024	0.000745893	1.83428	1.67037	1.36458	2.82839	0.0558034	0.0213398	0.000580634	1.86703	1.53698	1.44668	2.43942	0.0554156	0.019023	0.000478592	1.64277	1.25838	1.42131	1.64719			3.23609	1.78901	5.33077	3.04807	9.16466	7.97136	377	7	7	6	6	6	6		1.79891	1.33754	2.30885	1.74587	3.02732	2.82336
EPI5	0.044612	1.16899	0.0562996	0.0236685	0.000696798	-nan	-nan	1.45551	0.0820937	0.0559977	0.021123	0.000575815	1.84787	1.48961	1.46727	2.30791	0.0537641	0.0172222	0.000380365	1.62793	1.00777	1.44207	1.09017			3.02309	0.0519257	5.28653	2.88375	7.28369	5.27577	377	5	4	5	5	5	4		1.7387	0.227872	2.29924	1.69816	2.69883	2.2969
			population 26
	true	true	7							15							30
	mean	rr	mean	stdev	mse	mrr	srr	prr	mse_rr	mean	stdev	mse	mrr	srr	prr	mse_rr	mean	stdev	mse	mrr	srr	prr	mse_rr
Random	0.133645	1.03244	0.13688	0.0231306	0.00054549	1.15699	0.498539	1.04176	0.248628	0.137236	0.016314	0.000279042	1.07109	0.28418	1.0238	0.0808329	0.137837	0.0119181	0.000159614	1.05901	0.190054	1.03689	0.0361403
SA	0.133645	1.03244	0.137998	0.0251644	0.000652196	1.19566	0.560671	1.06015	0.31512	0.13826	0.0195289	0.000402676	1.1022	0.355907	1.03507	0.126677	0.136985	0.0160631	0.000269179	1.08319	0.235859	1.048	0.0558716			1.19561	1.26743	1.44307	1.56714	1.68644	1.54596	390	2	8	2	8	3	8		1.09344	1.1258	1.20128	1.25186	1.29863	1.24337
Grid	0.133645	1.03244	0.14156	0.0269519	0.000789052	1.15635	0.455616	1.0586	0.20827	0.140499	0.0208199	0.000480445	1.09651	0.291919	1.04744	0.0854417	0.140116	0.017198	0.000337645	1.07308	0.216053	1.04505	0.0468379			1.4465	0.837678	1.72177	1.05702	2.11539	1.296	390	4	2	4	3	5	3		1.20271	0.915248	1.31216	1.02811	1.45444	1.13842
Peri	0.133645	1.03244	0.151933	0.0250972	0.00096432	1.27661	0.518119	1.16134	0.285063	0.151183	0.018053	0.000633492	1.17578	0.302263	1.13067	0.101012	0.148347	0.0138541	0.000408085	1.13765	0.218684	1.11095	0.0539865			1.76781	1.14654	2.27024	1.24964	2.5567	1.4938	390	8	7	8	6	7	6		1.32959	1.07077	1.50673	1.11787	1.59897	1.22221
Quad	0.133645	1.03244	0.150012	0.0247064	0.000878285	1.11082	0.4383	1.01874	0.192295	0.150373	0.0178137	0.000597154	1.0475	0.253629	1.01116	0.0647805	0.148703	0.013422	0.000406893	1.04035	0.175229	1.0213	0.0308293			1.61008	0.773423	2.14002	0.801412	2.54923	0.853044	390	6	1	6	1	6	1		1.26889	0.879445	1.46288	0.895216	1.59663	0.923604
Square	0.133645	1.03244	0.140064	0.0238806	0.000611487	1.14918	0.470291	1.04536	0.221341	0.139901	0.0170012	0.000328178	1.08164	0.273399	1.03769	0.0747746	0.141164	0.0122343	0.000206213	1.06782	0.186267	1.04599	0.034879			1.12099	0.890248	1.17609	0.925051	1.29195	0.965099	390	1	4	1	2	1	2		1.05877	0.943529	1.08448	0.961796	1.13664	0.982395
EPI	0.133645	1.03244	0.14947	0.0262029	0.000937022	1.11292	0.466981	1.01635	0.21833	0.148179	0.0201629	0.00061778	1.06593	0.304113	1.01577	0.0927626	0.146986	0.015519	0.000418822	1.04308	0.228172	1.01179	0.0524889			1.71776	0.87814	2.21393	1.14758	2.62397	1.45236	390	7	3	7	5	8	5		1.31063	0.937091	1.48793	1.07125	1.61987	1.20514
EPI3	0.133645	1.03244	0.14795	0.0247487	0.000817131	1.12597	0.518821	1.0131	0.269549	0.146229	0.0183789	0.000496141	1.07752	0.323027	1.02072	0.104484	0.143481	0.0149581	0.000320492	1.08775	0.225931	1.05697	0.0516465			1.49798	1.08415	1.77802	1.29259	2.00792	1.42906	390	5	6	5	7	4	4		1.22392	1.04122	1.33342	1.13692	1.41701	1.19543
EPI5	0.133645	1.03244	0.145128	0.0246278	0.000738388	1.12417	0.474126	1.01972	0.224957	0.143077	0.0183985	0.000427467	1.08847	0.29809	1.03896	0.0889002	0.140901	0.0143213	0.000257749	1.09889	0.230095	1.06881	0.0542665			1.35362	0.904795	1.53191	1.0998	1.61483	1.50155	390	3	5	3	4	2	7		1.16345	0.951207	1.2377	1.04871	1.27076	1.22538
			population 27
	true	true	7							15							30
	mean	rr	mean	stdev	mse	mrr	srr	prr	mse_rr	mean	stdev	mse	mrr	srr	prr	mse_rr	mean	stdev	mse	mrr	srr	prr	mse_rr
Random	0.0637684	0.959422	0.062707	0.0169919	0.000289851	0.800993	0.44457	0.820285	0.217002	0.0623376	0.011156	0.000126503	1.05712	0.688147	0.833825	0.489321	0.0629422	0.00822717	6.83689e-05	1.0538	0.679049	0.84614	0.47394
SA	0.0637684	0.959422	0.0628213	0.0171284	0.000294279	0.782696	0.454633	0.804499	0.230692	0.0630869	0.012538	0.000157666	1.12987	0.786305	0.845122	0.63134	0.0626864	0.0102952	0.000107162	1.16995	0.953811	0.842614	0.9234			1.01528	1.06309	1.24634	1.29024	1.56741	1.94835	403	4	2	4	3	7	8		1.00761	1.03106	1.11639	1.13589	1.25196	1.39583
Grid	0.0637684	0.959422	0.0613381	0.0173824	0.000308054	1.08709	0.806138	0.894373	0.65409	0.0614	0.0133897	0.000184893	1.17331	0.890991	0.899675	0.797435	0.0611852	0.0104326	0.000115512	1.12882	0.769965	0.900308	0.596341			1.0628	3.01422	1.46157	1.62968	1.68954	1.25826	403	7	6	8	5	8	4		1.03092	1.73615	1.20895	1.27659	1.29982	1.12172
Peri	0.0637684	0.959422	0.0593584	0.016855	0.000303539	1.02628	0.741105	0.840706	0.56333	0.0641531	0.0129951	0.000169021	1.24523	0.952371	0.944714	0.907227	0.0601772	0.00955348	0.000104166	1.08729	0.711506	0.888059	0.511333			1.04722	2.59597	1.33609	1.85405	1.52358	1.0789	403	6	4	6	7	5	3		1.02334	1.6112	1.1559	1.36164	1.23433	1.0387
Quad	0.0637684	0.959422	0.0622935	0.0163663	0.000270031	1.03761	0.741281	0.866205	0.558187	0.0622993	0.0118112	0.000141663	1.09856	0.688663	0.880515	0.480483	0.0618193	0.00861951	7.80948e-05	1.03496	0.584115	0.882701	0.347076			0.93162	2.57227	1.11983	0.981939	1.14226	0.732321	403	2	3	2	2	2	1		0.965204	1.60383	1.05822	0.990928	1.06876	0.855758
Square	0.0637684	0.959422	0.0618669	0.01613	0.000263793	0.792787	0.433965	0.798473	0.21423	0.0613721	0.0113352	0.000134229	1.02338	0.668258	0.801279	0.471578	0.0607768	0.00830319	7.78925e-05	0.979256	0.654508	0.779914	0.460604			0.910097	0.987229	1.06107	0.96374	1.1393	0.97186	403	1	1	1	1	1	2		0.95399	0.993594	1.03008	0.981702	1.06738	0.98583
EPI	0.0637684	0.959422	0.0617112	0.0170571	0.000295177	1.07033	0.766918	0.934125	0.588803	0.0613674	0.013103	0.000177453	1.25963	1.0074	0.943737	1.0151	0.0610128	0.00985131	0.000104642	1.16588	0.876958	0.922292	0.770434			1.01837	2.71336	1.40276	2.07451	1.53054	1.62559	403	5	5	7	8	6	7		1.00914	1.64723	1.18438	1.44032	1.23715	1.27499
EPI3	0.0637684	0.959422	0.0615305	0.0176177	0.000315391	1.07142	0.825265	0.893307	0.685434	0.0615284	0.0124777	0.000160711	1.16025	0.873748	0.895616	0.767507	0.0607049	0.00925974	9.51277e-05	1.16097	0.808404	0.93516	0.654106			1.08812	3.15866	1.2704	1.56851	1.39139	1.38014	403	8	8	5	4	4	6		1.04313	1.77726	1.12712	1.2524	1.17957	1.1748
EPI5	0.0637684	0.959422	0.0613141	0.0165723	0.000280665	1.09964	0.817454	0.898627	0.671927	0.060854	0.0120598	0.000153932	1.24349	0.905266	0.943729	0.819753	0.0608838	0.00925592	9.39929e-05	1.18767	0.804798	0.950208	0.647785			0.968306	3.09642	1.21682	1.67529	1.37479	1.36681	403	3	7	3	6	3	5		0.984025	1.75966	1.1031	1.29433	1.17251	1.1691
			population 28
	true	true	7							15							30
	mean	rr	mean	stdev	mse	mrr	srr	prr	mse_rr	mean	stdev	mse	mrr	srr	prr	mse_rr	mean	stdev	mse	mrr	srr	prr	mse_rr
Random	0.163287	1.04105	0.165479	0.025796	0.000670238	1.08161	0.377896	1.00747	0.143933	0.167095	0.017841	0.000332802	1.03646	0.225162	1.00699	0.051858	0.167025	0.0127405	0.000176293	1.02696	0.155977	1.01191	0.025178
SA	0.163287	1.04105	0.166844	0.0302599	0.000928314	1.08987	0.493056	0.983383	0.24643	0.164419	0.023614	0.000558902	1.09482	0.34513	1.02824	0.119279	-nan	0		-nan	-nan	-nan				1.38505	1.71211	1.67938	2.3001	0	0	416	8	7	7	8	1	1		1.17688	1.30848	1.29591	1.51661	0	0
Grid	0.163287	1.04105	0.166882	0.0301302	0.000920753	1.12012	0.559828	0.997273	0.315324	0.16739	0.0243434	0.000609436	1.05194	0.337097	0.987118	0.116543	0.16591	0.0201824	0.000414209	1.03943	0.235953	1.00279	0.0571376			1.37377	2.19077	1.83123	2.24735	2.34955	2.26935	416	7	8	8	7	8	8		1.17208	1.48012	1.35323	1.49912	1.53282	1.50644
Peri	0.163287	1.04105	0.168504	0.0267802	0.000744396	1.04052	0.420633	0.95987	0.183522	0.167286	0.0221405	0.000506194	0.967949	0.273936	0.92133	0.0893738	0.17057	0.0180298	0.000378116	1.0046	0.207007	0.974234	0.0473163			1.11064	1.27505	1.52101	1.72343	2.14481	1.87927	416	2	3	5	5	7	6		1.05387	1.12918	1.23329	1.3128	1.46452	1.37087
Quad	0.163287	1.04105	0.173012	0.0268542	0.000815724	1.04397	0.409311	0.959725	0.174149	0.172167	0.0192112	0.000447925	0.983255	0.243965	0.94462	0.0688177	0.172288	0.0151445	0.000310374	0.973978	0.186927	0.948488	0.0435094			1.21706	1.20993	1.34592	1.32704	1.76056	1.72808	416	4	2	2	2	5	5		1.10321	1.09997	1.16014	1.15197	1.32686	1.31456
Square	0.163287	1.04105	0.169053	0.0256062	0.000688924	1.10799	0.386176	1.03528	0.149165	0.167644	0.0178559	0.000337817	1.06375	0.246157	1.03082	0.0606979	0.16895	0.0125465	0.000189484	1.04533	0.159038	1.03041	0.0254063			1.02788	1.03635	1.01507	1.17046	1.07483	1.00907	416	1	1	1	1	2	2		1.01384	1.01801	1.00751	1.08188	1.03674	1.00452
EPI	0.163287	1.04105	0.171493	0.0291599	0.000917638	1.03723	0.472859	0.934593	0.234929	0.169653	0.0227179	0.000556629	1.00485	0.320171	0.944432	0.111845	0.167954	0.0184953	0.000363857	1.01436	0.216236	0.982268	0.0502133			1.36912	1.63221	1.67255	2.15675	2.06393	1.99434	416	6	4	6	6	6	7		1.17009	1.27758	1.29327	1.46859	1.43664	1.41221
EPI3	0.163287	1.04105	0.168345	0.0288779	0.000859516	1.07437	0.481986	0.966761	0.237829	0.165605	0.0212898	0.000458629	1.06156	0.294476	1.01043	0.0876537	0.164585	0.0162094	0.000264429	1.0726	0.206023	1.04798	0.0424935			1.2824	1.65236	1.37808	1.69026	1.49994	1.68773	416	5	5	4	4	3	4		1.13243	1.28544	1.17392	1.3001	1.22472	1.29913
EPI5	0.163287	1.04105	0.164894	0.0282136	0.00079859	1.12468	0.491113	1.0185	0.2417	0.164193	0.0211878	0.000449744	1.09561	0.293721	1.04707	0.0863083	0.163129	0.0164435	0.000270414	1.07689	0.195081	1.05514	0.0382551			1.1915	1.67926	1.35138	1.66432	1.53389	1.51939	416	3	6	3	3	4	3		1.09156	1.29586	1.16249	1.29008	1.2385	1.23264
			population 29
	true	true	7							15							30
	mean	rr	mean	stdev	mse	mrr	srr	prr	mse_rr	mean	stdev	mse	mrr	srr	prr	mse_rr	mean	stdev	mse	mrr	srr	prr	mse_rr
Random	0.213939	1.15534	0.213673	0.0338894	0.00114856	1.27487	0.462137	1.183	0.214336	0.211716	0.0238968	0.000575999	1.22124	0.286463	1.17917	0.0826289	0.214006	0.0172242	0.000296677	1.19964	0.200683	1.17769	0.0407732
SA	0.213939	1.15534	0.21223	0.0410701	0.00168967	1.32466	0.574073	1.20335	0.331865	0.209684	0.0360934	0.00132084	1.23871	0.394249	1.17109	0.15568	0.211262	0.0325675	0.00106781	1.22754	0.338974	1.18108	0.115566			1.47112	1.54834	2.29313	1.88409	3.59922	2.83436	429	2	3	2	3	2	4		1.2129	1.24432	1.51431	1.37262	1.89716	1.68356
Grid	0.213939	1.15534	0.227101	0.0470127	0.00238343	1.31134	0.689978	1.14114	0.476271	0.22709	0.0421179	0.00194687	1.25819	0.497571	1.15457	0.247577	0.226366	0.0385646	0.00164166	1.23288	0.39318	1.1706	0.154823			2.07514	2.22208	3.37998	2.99626	5.53348	3.79719	429	4	6	4	6	4	7		1.44054	1.49066	1.83847	1.73097	2.35234	1.94864
Peri	0.213939	1.15534	0.247254	0.0363119	0.00242844	1.40792	0.633729	1.26281	0.413162	0.25048	0.0321365	0.002368	1.34805	0.527565	1.26371	0.290069	0.249586	0.0274916	0.0020265	1.32296	0.316768	1.27644	0.115007			2.11433	1.92764	4.11112	3.5105	6.83064	2.82066	429	5	5	6	7	5	3		1.45407	1.3884	2.02759	1.87363	2.61355	1.67948
Quad	0.213939	1.15534	0.240807	0.036862	0.0020807	1.35342	0.544313	1.22768	0.30151	0.241497	0.0271251	0.00149521	1.27001	0.344594	1.21049	0.121787	0.241343	0.0238054	0.00131768	1.24239	0.267947	1.20479	0.0742409			1.81157	1.40672	2.59586	1.4739	4.44144	1.82083	429	3	2	3	2	3	2		1.34594	1.18605	1.61117	1.21404	2.10747	1.34938
Square	0.213939	1.15534	0.217664	0.0340328	0.00117211	1.30397	0.459108	1.20764	0.213515	0.21744	0.023927	0.000584758	1.26873	0.298828	1.22189	0.0937271	0.217295	0.0174319	0.000315134	1.24132	0.202088	1.21931	0.0449317			1.0205	0.996173	1.01521	1.13431	1.06221	1.10199	429	1	1	1	1	1	1		1.0102	0.998085	1.00758	1.06504	1.03064	1.04976
EPI	0.213939	1.15534	0.239948	0.0465909	0.00284718	1.41745	0.736058	1.22659	0.546858	0.240369	0.0424085	0.00249703	1.33926	0.553165	1.22305	0.310576	0.241161	0.0399609	0.00233791	1.30048	0.42916	1.22796	0.189452			2.47891	2.55141	4.33512	3.75869	7.88031	4.64648	429	7	8	8	8	8	8		1.57445	1.59731	2.0821	1.93873	2.80719	2.15557
EPI3	0.213939	1.15534	0.242065	0.0462561	0.0029307	1.36538	0.626796	1.21845	0.396856	0.242583	0.0408069	0.00248568	1.32453	0.459109	1.24239	0.218359	0.244348	0.0369164	0.00228753	1.295	0.356501	1.24819	0.135714			2.55162	1.85156	4.31543	2.64264	7.71049	3.32851	429	8	4	7	5	7	6		1.59738	1.36072	2.07736	1.62562	2.77678	1.82442
EPI5	0.213939	1.15534	0.240235	0.0430213	0.00254231	1.3869	0.690772	1.2188	0.481193	0.243621	0.038366	0.00235297	1.31396	0.438426	1.23835	0.199108	0.244078	0.0351144	0.00214138	1.30116	0.34423	1.25809	0.129052			2.21347	2.24504	4.08503	2.40967	7.21787	3.16512	429	6	7	5	4	6	5		1.48777	1.49835	2.02115	1.55231	2.68661	1.77908
			population 30
	true	true	7							15							30
	mean	rr	mean	stdev	mse	mrr	srr	prr	mse_rr	mean	stdev	mse	mrr	srr	prr	mse_rr	mean	stdev	mse	mrr	srr	prr	mse_rr
Random	0.0420206	1.3425	0.0423655	0.0144525	0.000208994	1.66422	1.55252	1.32763	2.41054	0.0421078	0.00999812	9.997e-05	1.45951	0.763143	1.33764	0.582411	0.0424781	0.00706692	5.01506e-05	1.37857	0.473304	1.32124	0.224469
SA	0.0420206	1.3425	0.0416039	0.015637	0.000244689	1.59804	1.36967	1.27404	1.88068	0.0440146	0.0136819	0.00019117	1.58073	0.980754	1.42369	0.96847	0.0460022	-nan	1.58531e-05	1.16384	0	1.16384	0.0319194			1.1708	0.780192	1.91228	1.66286	0.31611	0.1422	442	3	7	5	8	1	1		1.08203	0.883285	1.38285	1.28952	0.562236	0.377094
Grid	0.0420206	1.3425	0.0433545	0.0177384	0.00031643	-nan	-nan	1.33792	2.09764e-05	0.0431212	0.0144411	0.000209757	1.53737	0.916849	1.3624	0.841008	0.0446268	0.0119746	0.000150183	1.45977	0.612609	1.37526	0.376363			1.51407	8.70195e-06	2.0982	1.44401	2.99464	1.67668	442	6	1	6	7	7	8		1.23047	0.00294991	1.44851	1.20167	1.7305	1.29487
Peri	0.0420206	1.3425	0.0430513	0.0137186	0.000189262	1.49928	1.20002	1.21898	1.45531	0.0436318	0.0115305	0.000135548	1.19731	0.595348	1.10053	0.412989	0.0413726	0.00899785	8.13812e-05	1.04568	0.391104	1.00845	0.264552			0.905588	0.603726	1.35589	0.709102	1.62274	1.17857	442	1	3	2	1	3	4		0.951624	0.776998	1.16443	0.842082	1.27387	1.08562
Quad	0.0420206	1.3425	0.0471802	0.0152062	0.00025785	1.61165	1.3045	1.32295	1.7021	0.0467449	0.0109013	0.000141157	1.4047	0.650299	1.29226	0.425413	0.0455576	0.00841223	8.32759e-05	1.25336	0.433494	1.20699	0.20628			1.23377	0.706109	1.412	0.730434	1.66052	0.91897	442	4	6	3	2	4	2		1.11075	0.840303	1.18827	0.854654	1.28861	0.958629
Square	0.0420206	1.3425	0.0414508	0.0139394	0.000194631	1.65114	1.4697	1.33596	2.16006	0.0430877	0.0101753	0.000104675	1.40564	0.72855	1.29726	0.532832	0.0432193	0.00726145	5.41654e-05	1.38308	0.463999	1.32663	0.215547			0.931279	0.89609	1.04707	0.914873	1.08005	0.960254	442	2	8	1	4	2	3		0.965028	0.94662	1.02326	0.95649	1.03926	0.979925
EPI	0.0420206	1.3425	0.0486164	0.0183962	0.000381925	1.50226	1.28632	1.23338	1.66653	0.0485873	0.0148381	0.000263291	1.39936	0.710682	1.28523	0.508349	0.045583	0.0123285	0.000164682	1.36887	0.524676	1.30912	0.276399			1.82745	0.69135	2.6337	0.872835	3.28376	1.23135	442	7	4	8	3	8	5		1.35183	0.831475	1.62287	0.934257	1.81211	1.10966
EPI3	0.0420206	1.3425	0.0491539	0.0189946	0.000411679	-nan	-nan	1.33716	2.85156e-05	0.0475685	0.013796	0.000221109	1.61853	0.855904	1.46981	0.748779	0.0439286	0.0100606	0.000104856	1.49554	0.555558	1.42547	0.315529			1.96981	1.18296e-05	2.21175	1.28566	2.09082	1.40567	442	8	2	7	6	6	7		1.4035	0.00343941	1.4872	1.13387	1.44597	1.18561
EPI5	0.0420206	1.3425	0.0473283	0.0159079	0.000281233	1.67666	1.30042	1.39788	1.69416	0.0451092	0.0126096	0.000168541	1.51652	0.738594	1.3981	0.548612	0.0443409	0.00969602	9.93965e-05	1.48045	0.521639	1.41544	0.277427			1.34565	0.702813	1.68592	0.941968	1.98196	1.23593	442	5	5	4	5	5	6		1.16002	0.83834	1.29843	0.97055	1.40782	1.11172
			population 31
	true	true	7							15							30
	mean	rr	mean	stdev	mse	mrr	srr	prr	mse_rr	mean	stdev	mse	mrr	srr	prr	mse_rr	mean	stdev	mse	mrr	srr	prr	mse_rr
Random	0.450332	1.10897	0.447856	0.0390205	0.00152873	1.16289	0.208917	1.14085	0.0446626	0.448137	0.0285544	0.000820172	1.15241	0.136573	1.14168	0.0197221	0.449144	0.0190621	0.000364775	1.15227	0.0991843	1.14687	0.0112739
SA	0.450332	1.10897	0.446557	0.0550518	0.00304495	1.16491	0.249234	1.13458	0.0627735	0.4496	0.047728	0.0022785	1.15725	0.211713	1.13522	0.0455115	0.446179	0.0475492	0.00227817	1.14115	0.183268	1.12568	0.0338664			1.99182	1.4055	2.77807	2.30763	6.24542	3.00395	455	2	8	2	7	2	7		1.41132	1.18554	1.66676	1.51909	2.49908	1.73319
Grid	0.450332	1.10897	0.485707	0.0565759	0.00445222	1.16746	0.24392	1.13579	0.0602163	0.486787	0.052211	0.00405496	1.16443	0.214857	1.14078	0.0471754	0.48505	0.0494821	0.00365382	1.16277	0.190798	1.14373	0.0376121			2.91237	1.34825	4.94403	2.392	10.0166	3.3362	455	3	7	3	8	3	8		1.70657	1.16114	2.22352	1.54661	3.16491	1.82653
Peri	0.450332	1.10897	0.507988	0.0411422	0.00501689	1.13488	0.176419	1.11677	0.0311845	0.507604	0.0347314	0.00448635	1.10648	0.132627	1.09679	0.0177383	0.510268	0.0308384	0.00454333	1.10641	0.112092	1.09914	0.0126612			3.28174	0.698223	5.47002	0.89941	12.4552	1.12305	455	4	2	4	2	4	3		1.81156	0.835598	2.33881	0.948372	3.52919	1.05974
Quad	0.450332	1.10897	0.518666	0.0393715	0.00621965	1.1301	0.167708	1.11388	0.0281501	0.518269	0.0305525	0.00554889	1.13189	0.124348	1.12287	0.0156556	0.520213	0.0278545	0.00565923	1.1216	0.101946	1.11577	0.0104392			4.06851	0.630282	6.76552	0.793811	15.5143	0.925961	455	5	1	5	1	6	1		2.01705	0.793903	2.60106	0.890961	3.93882	0.962269
Square	0.450332	1.10897	0.465554	0.039548	0.00179575	1.17095	0.205476	1.14839	0.0437743	0.4671	0.0295029	0.00115159	1.16268	0.133222	1.15203	0.0196023	0.465701	0.019963	0.000634727	1.16321	0.0973702	1.15767	0.0118526			1.17467	0.98011	1.40408	0.993922	1.74005	1.05133	455	1	5	1	3	1	2		1.08382	0.990005	1.18494	0.996957	1.31911	1.02534
EPI	0.450332	1.10897	0.521698	0.052957	0.00789755	1.12958	0.216551	1.10488	0.0469111	0.521026	0.0476876	0.00727175	1.11841	0.174967	1.10241	0.0306565	0.518762	0.0446828	0.00667922	1.12445	0.157982	1.11174	0.024966			5.16609	1.05034	8.86613	1.55442	18.3105	2.21449	455	8	6	8	6	8	6		2.2729	1.02486	2.9776	1.24676	4.27908	1.48812
EPI3	0.450332	1.10897	0.517576	0.0518444	0.0072096	1.13643	0.204894	1.11502	0.0420182	0.516524	0.0465615	0.00654935	1.11719	0.170786	1.10256	0.0292089	0.517615	0.0425991	0.00634169	1.13332	0.156784	1.12155	0.0247395			4.71607	0.94079	7.98535	1.48102	17.3852	2.1944	455	7	4	7	5	7	5		2.17165	0.969943	2.82584	1.21697	4.16956	1.48135
EPI5	0.450332	1.10897	0.517353	0.0501202	0.00700385	1.12943	0.203165	1.10878	0.0412761	0.515243	0.044548	0.00619796	1.12672	0.162864	1.11391	0.0265491	0.509186	0.0406236	0.00511407	1.13486	0.154918	1.12401	0.0242258			4.58148	0.924174	7.55691	1.34616	14.0198	2.14883	455	6	3	6	4	5	4		2.14044	0.96134	2.74898	1.16024	3.7443	1.46589
			population 32
	true	true	7							15							30
	mean	rr	mean	stdev	mse	mrr	srr	prr	mse_rr	mean	stdev	mse	mrr	srr	prr	mse_rr	mean	stdev	mse	mrr	srr	prr	mse_rr
Random	0.117848	1.09247	0.120171	0.0232928	0.000547951	1.20765	0.714541	1.04767	0.512576	0.119522	0.0155472	0.000244518	1.14246	0.382422	1.06676	0.146908	0.12008	0.0117771	0.000143682	1.10651	0.231109	1.0742	0.0537452
SA	0.117848	1.09247	0.119949	0.0261127	0.000686287	1.30781	0.771014	1.1048	0.594615	0.121346	0.0216668	0.000481686	1.21481	0.463992	1.10873	0.215553	0.120149	0.018699	0.000354947	1.17765	0.345256	1.11471	0.119696			1.25246	1.16005	1.96994	1.46727	2.47037	2.22711	468	6	4	6	4	6	5		1.11913	1.07706	1.40355	1.21131	1.57174	1.49235
Grid	0.117848	1.09247	0.112311	0.0261949	0.000716831	1.30993	1.09734	1.05438	1.20561	0.113311	0.0222203	0.000514326	1.1828	0.567133	1.05544	0.323011	0.113924	0.0190676	0.000378971	1.11494	0.379575	1.0465	0.14619			1.3082	2.35205	2.10343	2.19874	2.63757	2.72007	468	8	8	8	7	8	8		1.14377	1.53364	1.45032	1.48281	1.62406	1.64926
Peri	0.117848	1.09247	0.122052	0.0230343	0.000548253	1.46209	0.908477	1.22615	0.843201	0.117054	0.0188675	0.000356613	1.25242	0.45737	1.15058	0.212564	0.115035	0.0156317	0.000252263	1.19882	0.353271	1.1366	0.126748			1.00055	1.64503	1.45843	1.44692	1.75571	2.35831	468	3	7	3	3	3	7		1.00028	1.28259	1.20766	1.20288	1.32503	1.53568
Quad	0.117848	1.09247	0.109827	0.0215536	0.000528894	1.21634	0.796998	1.01368	0.641414	0.109783	0.0165816	0.000339994	1.12115	0.440023	1.02885	0.197668	0.109219	0.0125598	0.000232208	1.06512	0.295516	1.01602	0.0931743			0.965222	1.25135	1.39047	1.34552	1.61613	1.73363	468	1	5	2	2	2	2		0.982457	1.11864	1.17918	1.15997	1.27127	1.31667
Square	0.117848	1.09247	0.115285	0.0231012	0.000540234	1.14738	0.550953	1.00829	0.310635	0.11562	0.0162885	0.000270279	1.09616	0.362257	1.0261	0.135635	0.116457	0.0120244	0.000146521	1.04201	0.212421	1.01377	0.0513164			0.985918	0.606028	1.10536	0.923268	1.01976	0.954809	468	2	1	1	1	1	1		0.992934	0.778478	1.05136	0.960868	1.00983	0.977143
EPI	0.117848	1.09247	0.109346	0.02525	0.000709847	1.27098	0.896824	1.01597	0.810146	0.109987	0.0208617	0.000497006	1.13996	0.465436	1.02726	0.220883	0.109871	0.0177064	0.000377149	1.09006	0.340673	1.02422	0.120716			1.29546	1.58054	2.0326	1.50355	2.62489	2.24608	468	7	6	7	5	7	6		1.13818	1.25719	1.42569	1.22619	1.62015	1.49869
EPI3	0.117848	1.09247	0.108895	0.0245674	0.000683713	1.21009	0.724089	1.01239	0.530718	0.109227	0.0197	0.000462412	1.14001	0.639491	1.01592	0.414809	0.109768	0.0169069	0.00035113	1.07298	0.310464	1.01662	0.102141			1.24776	1.03539	1.89112	2.8236	2.4438	1.90047	468	5	2	5	8	5	3		1.11703	1.01754	1.37518	1.68036	1.56327	1.37858
EPI5	0.117848	1.09247	0.109782	0.0235549	0.000619894	1.23484	0.76766	1.03396	0.592725	0.110707	0.0196427	0.000436829	1.12156	0.47085	1.01983	0.226976	0.110054	0.0158157	0.000310883	1.081	0.324793	1.0238	0.110206			1.13129	1.15637	1.78649	1.54503	2.16369	2.05053	468	4	3	4	6	4	4		1.06362	1.07534	1.3366	1.24299	1.47095	1.43197
			population 33
	true	true	7							15							30
	mean	rr	mean	stdev	mse	mrr	srr	prr	mse_rr	mean	stdev	mse	mrr	srr	prr	mse_rr	mean	stdev	mse	mrr	srr	prr	mse_rr
Random	0.201765	1.03659	0.202981	0.0294968	0.00087154	1.09303	0.351181	1.02765	0.123408	0.203854	0.0192139	0.000373538	1.05924	0.214398	1.03175	0.0459899	0.202357	0.0146468	0.000214879	1.03871	0.149725	1.02532	0.0225446
SA	0.201765	1.03659	0.203951	0.0360665	0.00130557	1.09738	0.450548	1.00416	0.204045	0.202667	0.0315392	0.000995535	1.05667	0.316537	1.0083	0.100996	-nan	0		-nan	-nan	-nan				1.498	1.65342	2.66515	2.19605	0	0	481	2	3	3	4	1	1		1.22393	1.28585	1.63253	1.48191	0	0
Grid	0.201765	1.03659	0.20711	0.0381577	0.00148458	1.13178	0.529631	1.01648	0.280913	0.207401	0.0317537	0.00104006	1.06676	0.35316	1.00541	0.125694	0.208411	0.0275291	0.000802021	1.04026	0.243385	1.01041	0.0599217			1.7034	2.2763	2.78435	2.73308	3.73243	2.65792	481	3	7	4	7	3	5		1.30514	1.50874	1.66864	1.6532	1.93195	1.63031
Peri	0.201765	1.03659	0.22588	0.0321886	0.00161764	1.27327	0.430239	1.19118	0.209004	0.219108	0.0249619	0.000923876	1.17234	0.28672	1.13004	0.0909413	0.221436	0.0217782	0.000861238	1.15008	0.209066	1.12838	0.052134			1.85607	1.6936	2.47331	1.97742	4.00801	2.31248	481	4	4	2	3	4	3		1.36238	1.30138	1.57268	1.40621	2.002	1.52069
Quad	0.201765	1.03659	0.235923	0.0315604	0.00216283	1.23643	0.405038	1.15559	0.178217	0.236379	0.0231711	0.00173503	1.18416	0.259125	1.14946	0.0798854	0.235843	0.0192843	0.00153319	1.16264	0.204744	1.1405	0.0527174			2.48162	1.44413	4.64485	1.73702	7.13515	2.33836	481	5	2	6	2	7	4		1.57531	1.20172	2.15519	1.31796	2.67117	1.52917
Square	0.201765	1.03659	0.205651	0.0298352	0.00090524	1.10556	0.324905	1.05052	0.105757	0.205087	0.0196388	0.000396718	1.0762	0.228159	1.04658	0.0521563	0.205512	0.0135995	0.000198986	1.06178	0.155966	1.04827	0.0244618			1.03867	0.856973	1.06206	1.13408	0.926039	1.08504	481	1	1	1	1	2	2		1.01915	0.925728	1.03056	1.06493	0.962309	1.04165
EPI	0.201765	1.03659	0.236323	0.0369527	0.00255976	1.26604	0.639095	1.14289	0.419742	0.234557	0.0320323	0.00210138	1.19317	0.345638	1.13168	0.128508	0.233406	0.0277265	0.00176991	1.17725	0.261761	1.14526	0.080328			2.93705	3.40125	5.62562	2.79426	8.23678	3.56307	481	8	8	8	8	8	7		1.71378	1.84425	2.37184	1.6716	2.86998	1.88761
EPI3	0.201765	1.03659	0.234952	0.0375004	0.00250766	1.23017	0.460716	1.13469	0.221883	0.232818	0.0297641	0.00185019	1.22666	0.315851	1.1808	0.120558	0.229573	0.0244293	0.00137008	1.22311	0.22956	1.2013	0.0798272			2.87727	1.79796	4.95315	2.62141	6.37603	3.54086	481	7	6	7	6	6	6		1.69625	1.34088	2.22557	1.61908	2.52508	1.88172
EPI5	0.201765	1.03659	0.233398	0.0352787	0.00224523	1.252	0.450807	1.16288	0.219176	0.229086	0.0293487	0.00160778	1.23302	0.306983	1.19459	0.119203	0.225278	0.024022	0.00112992	1.21196	0.24432	1.18766	0.0825144			2.57617	1.77603	4.3042	2.59193	5.25839	3.66005	481	6	5	5	5	5	8		1.60504	1.33268	2.07466	1.60995	2.29312	1.91313
			population 34
	true	true	7							15							30
	mean	rr	mean	stdev	mse	mrr	srr	prr	mse_rr	mean	stdev	mse	mrr	srr	prr	mse_rr	mean	stdev	mse	mrr	srr	prr	mse_rr
Random	0.221039	1.14517	0.222847	0.030851	0.000955053	1.28013	0.483042	1.16505	0.233725	0.220212	0.0226214	0.000512412	1.24316	0.323611	1.18562	0.10636	0.22087	0.0157377	0.000247704	1.19672	0.204954	1.17182	0.0427164
SA	0.221039	1.14517	0.221502	0.0392273	0.001539	1.34342	0.70149	1.16979	0.492694	0.220876	0.0334395	0.00111823	1.21446	0.368116	1.15036	0.135536	0.220423	0.0315523	0.000995927	1.20239	0.312063	1.15725	0.0975292			1.61142	2.10801	2.18228	1.27431	4.02064	2.28318	494	6	7	6	6	7	8		1.26942	1.4519	1.47725	1.12885	2.00515	1.51102
Grid	0.221039	1.14517	0.229525	0.0420723	0.00184209	1.29698	0.715778	1.13832	0.512385	0.229556	0.0369423	0.00143727	1.21809	0.417675	1.13589	0.174539	0.229275	0.0332183	0.00117129	1.17533	0.302431	1.13354	0.0915998			1.92878	2.19226	2.80492	1.64101	4.72858	2.14437	494	8	8	8	8	8	7		1.38881	1.48063	1.67479	1.28102	2.17453	1.46437
Peri	0.221039	1.14517	0.201076	0.0322112	0.00143608	1.01106	0.402682	0.92234	0.211806	0.208677	0.0264061	0.000850101	1.0359	0.289494	0.985647	0.109254	0.209616	0.0223092	0.000628185	1.02352	0.216505	0.995347	0.0693213			1.50367	0.90622	1.65902	1.02721	2.53604	1.62283	494	3	1	3	4	3	5		1.22624	0.951956	1.28803	1.01351	1.59249	1.2739
Quad	0.221039	1.14517	0.227937	0.0313708	0.00103171	1.16788	0.504654	1.06175	0.261635	0.227815	0.0248802	0.000664938	1.13407	0.290931	1.08782	0.0879299	0.228168	0.0191682	0.000418242	1.10091	0.215038	1.07445	0.0512427			1.08026	1.11941	1.29766	0.826717	1.68848	1.1996	494	2	3	2	1	2	2		1.03936	1.05802	1.13915	0.90924	1.29941	1.09526
Square	0.221039	1.14517	0.223117	0.030646	0.000943495	1.26843	0.505232	1.15599	0.255376	0.224114	0.0209637	0.000448932	1.23758	0.321532	1.18237	0.104767	0.224828	0.0158624	0.000265972	1.2127	0.208522	1.18597	0.0451461			0.987898	1.09264	0.876117	0.985017	1.07375	1.05688	494	1	2	1	2	1	1		0.993931	1.04529	0.936011	0.99248	1.03622	1.02805
EPI	0.221039	1.14517	0.228926	0.0395324	0.00162502	1.22901	0.617953	1.08801	0.385133	0.228625	0.0347572	0.00126561	1.15446	0.369968	1.08086	0.141012	0.227702	0.0307682	0.000991078	1.1415	0.281646	1.10009	0.0813567			1.70149	1.64781	2.46991	1.3258	4.00106	1.90458	494	7	6	7	7	6	6		1.30441	1.28367	1.57159	1.15143	2.00027	1.38006
EPI3	0.221039	1.14517	0.227321	0.0383976	0.00151384	1.2172	0.556057	1.086	0.3127	0.227821	0.0323923	0.00109526	1.17058	0.340733	1.10736	0.117529	0.226343	0.02758	0.000788789	1.13462	0.24303	1.10124	0.0609934			1.58508	1.3379	2.13745	1.105	3.1844	1.42787	494	5	5	5	5	5	4		1.259	1.15668	1.462	1.05119	1.78449	1.19494
EPI5	0.221039	1.14517	0.228864	0.0377697	0.00148778	1.20716	0.521225	1.08725	0.27503	0.227146	0.0304197	0.000962654	1.1561	0.32638	1.10335	0.108273	0.224239	0.0259361	0.000682921	1.13009	0.241443	1.10181	0.0601748			1.5578	1.17673	1.87867	1.01798	2.75701	1.40871	494	4	4	4	3	4	3		1.24812	1.08477	1.37065	1.00895	1.66042	1.18689
			population 35
	true	true	7							15							30
	mean	rr	mean	stdev	mse	mrr	srr	prr	mse_rr	mean	stdev	mse	mrr	srr	prr	mse_rr	mean	stdev	mse	mrr	srr	prr	mse_rr
Random	0.0569926	1.0374	0.058899	0.016399	0.000272562	1.15228	0.878126	0.88043	0.795745	0.0586177	0.0109236	0.000121966	1.03818	0.624463	0.874234	0.416577	0.0593528	0.00791608	6.82348e-05	0.912589	0.288019	0.854834	0.116285
SA	0.0569926	1.0374	0.0594629	0.0167145	0.000285477	1.12963	0.860592	0.844726	0.777742	0.0579768	0.012256	0.000151178	1.18185	0.832848	0.947204	0.701771	-nan	0		-nan	-nan	-nan				1.04738	0.977376	1.23951	1.68461	0	0	507	1	3	5	6	1	1		1.02342	0.988623	1.11333	1.29793	0	0
Grid	0.0569926	1.0374	0.0637186	0.0178869	0.00036518	1.12315	0.926229	0.820504	0.904944	0.0616418	0.0126133	0.00018071	1.23716	0.886243	0.995246	0.787204	0.0607577	0.00951096	0.000104634	1.17582	0.649823	1.04329	0.422305			1.33981	1.13723	1.48165	1.88969	1.53344	3.63163	507	7	5	7	7	7	8		1.1575	1.06641	1.21723	1.37466	1.23832	1.90568
Peri	0.0569926	1.0374	0.0643237	0.0169795	0.000342048	0.868265	0.690831	0.668992	0.612972	0.0578435	0.0113386	0.000129288	0.988087	0.657412	0.816572	0.480956	0.059812	0.00823006	7.56828e-05	0.957589	0.361002	0.884117	0.153818			1.25494	0.770312	1.06003	1.15454	1.10915	1.32277	507	5	1	1	2	2	4		1.12024	0.877674	1.02958	1.0745	1.05316	1.15012
Quad	0.0569926	1.0374	0.0668747	0.0173518	0.000398741	0.950777	0.758764	0.72501	0.67331	0.062914	0.011492	0.000167129	1.09402	0.721666	0.905556	0.538185	0.0625182	0.00826858	9.89016e-05	1.00865	0.361943	0.939019	0.140682			1.46294	0.846138	1.37029	1.29192	1.44943	1.2098	507	8	2	6	3	6	3		1.20952	0.919858	1.17059	1.13663	1.20392	1.09991
Square	0.0569926	1.0374	0.0612231	0.0167723	0.000299207	1.17054	0.942713	0.853852	0.922398	0.0611829	0.0114319	0.000148247	1.03732	0.592965	0.890367	0.373226	0.0612461	0.00826364	8.63799e-05	0.944579	0.303023	0.88655	0.114579			1.09776	1.15916	1.21548	0.895935	1.26592	0.985324	507	2	6	3	1	5	2		1.04774	1.07664	1.10249	0.946539	1.12513	0.992635
EPI	0.0569926	1.0374	0.0632571	0.0177356	0.000353795	1.1297	0.894269	0.852365	0.833955	0.0626266	0.0124554	0.000186879	1.16267	0.772357	0.949706	0.604226	0.0617527	0.00922305	0.000107723	1.0909	0.422185	0.998694	0.179738			1.29804	1.04802	1.53222	1.45045	1.57871	1.54567	507	6	4	8	4	8	5		1.13932	1.02373	1.23783	1.20435	1.25647	1.24325
EPI3	0.0569926	1.0374	0.061398	0.0170295	0.000309411	1.31347	1.01051	0.986707	1.0237	0.0601464	0.0118406	0.000150146	1.32044	0.894711	1.05368	0.800773	0.0589851	0.00864439	7.86954e-05	1.23146	0.628212	1.07172	0.395828			1.1352	1.28647	1.23105	1.92227	1.1533	3.40394	507	4	8	4	8	3	7		1.06546	1.13423	1.10953	1.38646	1.07392	1.84498
EPI5	0.0569926	1.0374	0.0605535	0.016949	0.000299949	1.29902	0.998667	0.992972	0.99931	0.0592446	0.0119517	0.000147915	1.25552	0.821931	1.02773	0.675664	0.0593263	0.00875881	8.21628e-05	1.18972	0.514425	1.08231	0.26665			1.10048	1.25582	1.21275	1.62194	1.20412	2.29307	507	3	7	2	5	4	6		1.04904	1.12063	1.10125	1.27355	1.09732	1.51429
			population 36
	true	true	7							15							30
	mean	rr	mean	stdev	mse	mrr	srr	prr	mse_rr	mean	stdev	mse	mrr	srr	prr	mse_rr	mean	stdev	mse	mrr	srr	prr	mse_rr
Random	0.08251	1.19291	0.0785112	0.0202091	0.000424398	1.28861	0.915635	1.16566	0.83913	0.0796298	0.0149854	0.000232858	1.18141	0.491881	1.13513	0.245285	0.0795478	0.0102131	0.000113082	1.16777	0.340077	1.14646	0.11781
SA	0.08251	1.19291	0.0784464	0.0246289	0.000623096	1.25292	0.868945	1.11515	0.761112	0.0793043	0.0198399	0.000403898	1.15847	0.535753	1.09893	0.295864	0.0789756	0.0175843	0.0003217	1.17817	0.42961	1.13171	0.18831			1.46819	0.907025	1.73453	1.2062	2.84483	1.59842	520	5	4	5	4	5	7		1.21169	0.952379	1.31701	1.09827	1.68666	1.26429
Grid	0.08251	1.19291	0.0810489	0.0267189	0.000716034	1.32566	0.864854	1.18818	0.747995	0.081502	0.0234625	0.000551505	1.31607	0.616882	1.23664	0.382456	0.0823091	0.0209989	0.000440994	1.23222	0.454298	1.17884	0.206585			1.68718	0.891393	2.36842	1.55923	3.89977	1.75354	520	8	3	8	7	8	8		1.29891	0.944136	1.53897	1.24869	1.97478	1.32421
Peri	0.08251	1.19291	0.0784007	0.0211032	0.000462231	1.38852	0.926584	1.25851	0.862861	0.0781664	0.0169484	0.000306115	1.23553	0.537914	1.18971	0.289362	0.07675	0.0141808	0.000234273	1.19567	0.407488	1.17025	0.16656			1.08915	1.02828	1.3146	1.17969	2.07171	1.4138	520	2	7	3	3	3	5		1.04362	1.01404	1.14656	1.08614	1.43934	1.18903
Quad	0.08251	1.19291	0.0805295	0.0203298	0.000417223	1.2738	0.739821	1.17856	0.547541	0.0815599	0.0158455	0.000251982	1.2437	0.489463	1.20234	0.239663	0.0812047	0.0135667	0.000185759	1.25829	0.380793	1.22778	0.146219			0.983093	0.65251	1.08213	0.977078	1.64269	1.24114	520	1	1	2	2	2	3		0.991511	0.807781	1.04025	0.988472	1.28168	1.11407
Square	0.08251	1.19291	0.0804914	0.0216074	0.000470954	1.25802	0.888299	1.13807	0.792083	0.079656	0.0147909	0.000226916	1.18583	0.4608	1.14693	0.214451	0.0802291	0.0105276	0.000116033	1.14994	0.339981	1.12823	0.119771			1.1097	0.943933	0.974484	0.874291	1.02609	1.01664	520	3	5	1	1	1	1		1.05342	0.971562	0.987159	0.935035	1.01296	1.00829
EPI	0.08251	1.19291	0.081386	0.0257843	0.000666093	1.37212	0.91061	1.27051	0.835232	0.0809985	0.0230412	0.000533181	1.32864	0.584007	1.27499	0.347801	0.0820779	0.0205078	0.000420757	1.26712	0.427679	1.23011	0.184293			1.5695	0.995355	2.28973	1.41795	3.72081	1.56433	520	7	6	7	6	7	6		1.2528	0.997675	1.51319	1.19078	1.92894	1.25073
EPI3	0.08251	1.19291	0.0815937	0.0253192	0.000641901	1.39108	0.801905	1.28973	0.652426	0.0818481	0.0211989	0.000449831	1.29578	0.560785	1.23711	0.316433	0.0805941	0.0178391	0.000321904	1.19034	0.371385	1.15591	0.139296			1.5125	0.777503	1.93179	1.29006	2.84664	1.18238	520	6	2	6	5	6	2		1.22984	0.881761	1.38989	1.13581	1.6872	1.08737
EPI5	0.08251	1.19291	0.0803037	0.0243281	0.000596724	1.43173	0.95964	1.30182	0.93277	0.079275	0.0193285	0.000384056	1.25144	0.635868	1.18577	0.404379	0.0795836	0.0163374	0.000275474	1.16799	0.39734	1.13149	0.161651			1.40605	1.11159	1.64932	1.64861	2.43606	1.37214	520	4	8	4	8	4	4		1.18577	1.05432	1.28426	1.28398	1.56079	1.17138
			population 37
	true	true	7							15							30
	mean	rr	mean	stdev	mse	mrr	srr	prr	mse_rr	mean	stdev	mse	mrr	srr	prr	mse_rr	mean	stdev	mse	mrr	srr	prr	mse_rr
Random	0.260869	1.06993	0.260652	0.0335584	0.00112621	1.06245	0.283737	1.01664	0.0833465	0.260433	0.0253086	0.000640715	1.03296	0.187081	1.01187	0.0383703	0.259836	0.0175158	0.00030787	1.02463	0.134968	1.0138	0.0213669
SA	0.260869	1.06993	0.257805	0.0432896	0.00188338	1.09919	0.327025	1.04111	0.107776	0.258827	0.0372883	0.00139459	1.06244	0.246429	1.02702	0.0625685	0.26079	0.0342095	0.0011703	1.05553	0.188697	1.03514	0.0368169			1.67231	1.29311	2.17661	1.63065	3.80126	1.72308	533	3	8	3	6	3	5		1.29318	1.13715	1.47533	1.27697	1.94968	1.31266
Grid	0.260869	1.06993	0.258652	0.043653	0.0019105	1.07312	0.316945	1.01963	0.102984	0.259537	0.0398702	0.00159141	1.05801	0.248722	1.02219	0.0641417	0.259278	0.0363034	0.00132047	1.05089	0.209725	1.02505	0.0459988			1.69639	1.23562	2.4838	1.67165	4.28904	2.1528	533	4	7	4	7	4	8		1.30246	1.11158	1.57601	1.29292	2.071	1.46724
Peri	0.260869	1.06993	0.280158	0.0343728	0.00155355	0.905744	0.220316	0.877937	0.0854005	0.279159	0.0274767	0.00108949	0.889623	0.164655	0.87278	0.0659794	0.282599	0.0239844	0.00104744	0.928225	0.140571	0.916302	0.0433618			1.37945	1.02464	1.70043	1.71954	3.40223	2.02939	533	2	3	2	8	2	7		1.1745	1.01225	1.30401	1.31131	1.84451	1.42457
Quad	0.260869	1.06993	0.291459	0.0355634	0.0022005	1.00426	0.238816	0.972316	0.0665616	0.290671	0.0269366	0.00161374	0.978708	0.170977	0.960764	0.0411504	0.291844	0.0222082	0.00145265	0.964679	0.126393	0.955298	0.0291157			1.9539	0.798613	2.51865	1.07245	4.7184	1.36265	533	5	1	5	2	5	2		1.39782	0.893651	1.58703	1.03559	2.17219	1.16733
Square	0.260869	1.06993	0.256357	0.0340544	0.00118006	1.04809	0.290908	1.00149	0.0893115	0.254327	0.0250749	0.000671548	1.00576	0.181074	0.986479	0.0397519	0.25501	0.0179569	0.000356778	1.00946	0.128876	0.99882	0.0216657			1.04781	1.07157	1.04812	1.03601	1.15886	1.01398	533	1	6	1	1	1	1		1.02363	1.03517	1.02378	1.01784	1.0765	1.00697
EPI	0.260869	1.06993	0.290543	0.042427	0.0026806	0.996662	0.262959	0.957414	0.0818073	0.290476	0.0366794	0.00222195	0.98561	0.202434	0.960526	0.0529488	0.289761	0.0344008	0.00201816	0.981578	0.17205	0.963297	0.0409718			2.38019	0.981532	3.46793	1.37994	6.55524	1.91753	533	8	2	8	5	8	6		1.54279	0.990723	1.86224	1.17471	2.56032	1.38475
EPI3	0.260869	1.06993	0.290552	0.0401705	0.00249475	1.0081	0.274744	0.96659	0.0861634	0.288931	0.0356756	0.00206022	0.99129	0.203558	0.967787	0.0518691	0.28705	0.0327356	0.00175706	0.994624	0.168408	0.978927	0.0366428			2.21517	1.0338	3.21551	1.3518	5.70716	1.71493	533	6	5	7	3	7	4		1.48834	1.01676	1.79318	1.16267	2.38897	1.30955
EPI5	0.260869	1.06993	0.289904	0.0409538	0.00252024	1.00693	0.274136	0.965889	0.0859751	0.288074	0.0352098	0.00197984	0.995838	0.207065	0.972691	0.0523313	0.284846	0.0320695	0.00160335	1.01155	0.166414	0.99694	0.0330212			2.2378	1.03154	3.09005	1.36385	5.20787	1.54543	533	7	4	6	4	6	3		1.49593	1.01565	1.75785	1.16784	2.28208	1.24315
			population 38
	true	true	7							15							30
	mean	rr	mean	stdev	mse	mrr	srr	prr	mse_rr	mean	stdev	mse	mrr	srr	prr	mse_rr	mean	stdev	mse	mrr	srr	prr	mse_rr
Random	0.125631	1.06089	0.125759	0.0247482	0.00061249	1.38532	0.934442	1.08282	0.873663	0.126802	0.0175648	0.000309893	1.35875	0.763599	1.14665	0.590438	0.126077	0.0125112	0.000156729	1.17055	0.36148	1.0933	0.131718
SA	0.125631	1.06089	0.124239	0.0329276	0.00108616	1.40333	1.13255	1.04067	1.28308	0.125881	0.0300816	0.000904965	1.29876	0.81194	1.05782	0.659256	0.124501	0.0282259	0.000797978	1.207	0.632892	1.04058	0.400965			1.77336	1.46862	2.92025	1.11655	5.09145	3.04411	546	5	5	6	3	6	7		1.33168	1.21187	1.70887	1.05667	2.25642	1.74474
Grid	0.125631	1.06089	0.131636	0.0355634	0.00130082	1.59036	1.32245	1.09877	1.75031	0.13139	0.0324409	0.00108558	1.46031	1.25312	1.08575	1.57093	0.131082	0.0303844	0.000952925	1.23637	0.654624	1.07224	0.428661			2.12382	2.00341	3.50307	2.66061	6.08008	3.25438	546	8	8	8	8	8	8		1.45733	1.41542	1.87165	1.63114	2.46578	1.80399
Peri	0.125631	1.06089	0.106721	0.0255812	0.00101199	1.10617	0.88864	0.807133	0.854074	0.111959	0.0228427	0.000708712	1.03876	0.690065	0.842472	0.523896	0.11503	0.0199605	0.000510803	1.0067	0.450698	0.895976	0.230325			1.65225	0.977578	2.28696	0.887301	3.25915	1.74862	546	3	1	3	2	3	4		1.2854	0.988726	1.51227	0.941966	1.80531	1.32235
Quad	0.125631	1.06089	0.130797	0.0270274	0.000757168	1.33017	1.04561	0.998556	1.09719	0.130311	0.0203319	0.000435288	1.15846	0.620118	0.987341	0.389956	0.131688	0.0178286	0.000354546	1.10741	0.399257	1.01519	0.161495			1.23621	1.25585	1.40464	0.660451	2.26216	1.22606	546	2	3	2	1	2	2		1.11185	1.12065	1.18518	0.812682	1.50405	1.10728
Square	0.125631	1.06089	0.129196	0.024446	0.000610316	1.47039	1.01401	1.13582	1.03383	0.130273	0.0181242	0.000350035	1.39531	0.869244	1.17347	0.768259	0.13015	0.0128375	0.000185223	1.22289	0.35703	1.14745	0.134963			0.996451	1.18333	1.12953	1.30117	1.1818	1.02463	546	1	2	1	4	1	1		0.998224	1.08781	1.06279	1.14069	1.08711	1.01224
EPI	0.125631	1.06089	0.13044	0.0329711	0.00111022	1.42407	1.23662	0.979221	1.5359	0.130108	0.0299149	0.000914945	1.34711	1.09572	1.01724	1.20251	0.129122	0.0281158	0.000802685	1.2	0.602444	1.04313	0.363254			1.81263	1.758	2.95245	2.03664	5.12148	2.75781	546	6	7	7	7	7	6		1.34634	1.3259	1.71827	1.42711	2.26307	1.66067
EPI3	0.125631	1.06089	0.129734	0.032151	0.00105052	1.40209	1.10916	1.0284	1.23129	0.128365	0.0296299	0.000885406	1.35446	1.02262	1.07474	1.04594	0.127875	0.0262778	0.000695558	1.22114	0.599314	1.09862	0.360601			1.71517	1.40934	2.85713	1.77147	4.43797	2.73767	546	4	4	5	6	5	5		1.30964	1.18716	1.6903	1.33097	2.10665	1.65459
EPI5	0.125631	1.06089	0.129595	0.0332156	0.00111899	1.46458	1.17774	1.07967	1.38742	0.128073	0.0284665	0.000816305	1.38816	1.00453	1.13845	1.0151	0.127281	0.0243658	0.000596415	1.19153	0.466858	1.10318	0.219745			1.82695	1.58805	2.63415	1.71922	3.80539	1.6683	546	7	6	4	5	4	3		1.35165	1.26018	1.62301	1.31119	1.95074	1.29163
			population 39
	true	true	7							15							30
	mean	rr	mean	stdev	mse	mrr	srr	prr	mse_rr	mean	stdev	mse	mrr	srr	prr	mse_rr	mean	stdev	mse	mrr	srr	prr	mse_rr
Random	0.187998	0.791447	0.189664	0.0294109	0.000867776	0.868292	0.338382	0.800746	0.114589	0.18839	0.0205438	0.000422201	0.827554	0.185943	0.798305	0.0346218	0.188282	0.0152257	0.000231903	0.812093	0.130368	0.796915	0.0170257
SA	0.187998	0.791447	0.191596	0.0338921	0.00116162	0.859336	0.354942	0.782284	0.126068	0.192388	0.0293308	0.000879568	0.826635	0.223054	0.78827	0.0497632	0.19067	0.0257779	0.00067164	0.817041	0.194578	0.78711	0.0378794			1.33862	1.10017	2.08329	1.43734	2.89622	2.22484	559	4	3	3	3	4	4		1.15699	1.04889	1.44336	1.19889	1.70183	1.49159
Grid	0.187998	0.791447	0.199945	0.0368012	0.00149706	0.851631	0.361355	0.763655	0.13135	0.199373	0.0309011	0.00108427	0.824873	0.283666	0.766132	0.0811072	0.19894	0.0285732	0.000936155	0.81407	0.235654	0.771181	0.0559435			1.72517	1.14627	2.56813	2.34266	4.03685	3.28583	559	8	4	8	5	8	5		1.31346	1.07064	1.60254	1.53058	2.00919	1.81268
Peri	0.187998	0.791447	0.203686	0.0294867	0.00111558	0.833878	0.310262	0.768851	0.0967731	0.205547	0.025238	0.000944924	0.779868	0.203033	0.746722	0.0432227	0.205915	0.0212467	0.000772441	0.783729	0.164965	0.761062	0.0281367			1.28556	0.844524	2.23809	1.24842	3.33089	1.6526	559	2	1	7	2	6	3		1.13383	0.91898	1.49602	1.11733	1.82507	1.28553
Quad	0.187998	0.791447	0.206159	0.0286462	0.00115043	0.89632	0.361811	0.814731	0.131449	0.205216	0.0216836	0.000766638	0.858672	0.229399	0.819051	0.0533859	0.206769	0.0178404	0.00067063	0.825525	0.166328	0.803754	0.0278165			1.32572	1.14714	1.81581	1.54197	2.89186	1.63379	559	3	5	2	4	3	2		1.1514	1.07105	1.34752	1.24176	1.70055	1.2782
Square	0.187998	0.791447	0.192275	0.0300039	0.000918527	0.883783	0.319647	0.81823	0.102892	0.192888	0.020902	0.000460806	0.84081	0.18456	0.813036	0.0345285	0.194287	0.0147577	0.000257341	0.834347	0.13651	0.819644	0.0194301			1.05848	0.897919	1.09144	0.997304	1.1097	1.14122	559	1	2	1	1	1	1		1.02883	0.947586	1.04472	0.998651	1.05342	1.06828
EPI	0.187998	0.791447	0.203869	0.0309497	0.00120977	0.932058	0.581255	0.817933	0.338559	0.203575	0.025853	0.00091102	0.870454	0.29613	0.812518	0.088137	0.20326	0.0235603	0.000788016	0.861242	0.240816	0.819465	0.0587774			1.39411	2.95455	2.15779	2.5457	3.39805	3.45227	559	5	8	5	7	7	8		1.18072	1.71888	1.46894	1.59553	1.84338	1.85803
EPI3	0.187998	0.791447	0.203437	0.0321476	0.00127183	0.917039	0.457031	0.80818	0.209157	0.202153	0.0267179	0.00091421	0.887975	0.351033	0.821434	0.124123	0.201178	0.0230038	0.000702887	0.88135	0.235572	0.840426	0.0578931			1.46562	1.82529	2.16534	3.58512	3.03096	3.40033	559	7	7	6	8	5	7		1.21063	1.35103	1.47151	1.89344	1.74097	1.844
EPI5	0.187998	0.791447	0.201243	0.0325822	0.00123703	0.917715	0.432943	0.812453	0.187881	0.201449	0.0265253	0.000884521	0.885152	0.293084	0.825482	0.0870566	0.199552	0.0227653	0.000651754	0.886323	0.231061	0.845954	0.0563602			1.42552	1.63961	2.09502	2.5145	2.81046	3.3103	559	6	6	4	6	2	6		1.19395	1.28047	1.44742	1.58572	1.67644	1.81942
			population 40
	true	true	7							15							30
	mean	rr	mean	stdev	mse	mrr	srr	prr	mse_rr	mean	stdev	mse	mrr	srr	prr	mse_rr	mean	stdev	mse	mrr	srr	prr	mse_rr
Random	0.317644	1.14645	0.314753	0.0340435	0.00116732	1.23782	0.327397	1.17854	0.108219	0.314684	0.0248781	0.000627681	1.21253	0.215268	1.18549	0.0478644	0.314574	0.0180767	0.000336192	1.1996	0.14351	1.18721	0.0222565
SA	0.317644	1.14645	0.318122	0.0456237	0.00208175	1.21733	0.372055	1.14994	0.138437	0.317874	0.0389301	0.00151561	1.19109	0.303842	1.14318	0.0923307	0.319544	0.0379438	0.00144334	1.17254	0.263797	1.13839	0.0696538			1.78336	1.27924	2.41461	1.929	4.29321	3.12959	572	3	7	3	7	5	7		1.33543	1.13103	1.5539	1.38889	2.07201	1.76907
Grid	0.317644	1.14645	0.311261	0.0452516	0.00208845	1.21181	0.418888	1.13393	0.175624	0.310996	0.0399415	0.00163952	1.18391	0.311469	1.13542	0.0971346	0.310979	0.0368595	0.00140304	1.16785	0.27256	1.13134	0.0745173			1.7891	1.62286	2.61202	2.02937	4.17335	3.34811	572	4	8	5	8	4	8		1.33757	1.27392	1.61618	1.42456	2.04288	1.82978
Peri	0.317644	1.14645	0.329564	0.0364282	0.0014691	1.28581	0.31264	1.23694	0.105932	0.318432	0.0276861	0.000767141	1.20285	0.231061	1.17397	0.0541465	0.319204	0.0245064	0.000602997	1.19464	0.189156	1.17466	0.0365758			1.25853	0.978873	1.22218	1.13125	1.79361	1.64338	572	2	3	2	3	2	3		1.12184	0.98938	1.10552	1.0636	1.33926	1.28194
Quad	0.317644	1.14645	0.34553	0.0369086	0.00213987	1.18758	0.287956	1.13973	0.0829638	0.347131	0.0276977	0.00163665	1.17084	0.203958	1.14679	0.041599	0.34337	0.0229231	0.0011873	1.14635	0.158533	1.13113	0.0253674			1.83315	0.766632	2.60745	0.8691	3.5316	1.13978	572	5	1	4	1	3	2		1.35394	0.875575	1.61476	0.932255	1.87926	1.0676
Square	0.317644	1.14645	0.310039	0.0342585	0.00123148	1.20623	0.296453	1.15798	0.0880173	0.308718	0.0246513	0.00068736	1.20031	0.209774	1.17597	0.0448766	0.309687	0.0179952	0.000387141	1.19247	0.149616	1.17959	0.0234832			1.05497	0.813329	1.09508	0.937576	1.15155	1.05512	572	1	2	1	2	1	1		1.02712	0.901848	1.04646	0.968285	1.0731	1.02719
EPI	0.317644	1.14645	0.346307	0.0454987	0.0028917	1.1716	0.346641	1.1109	0.121424	0.345233	0.0404016	0.00239344	1.15622	0.272027	1.11549	0.0749572	0.343914	0.0377692	0.00211663	1.16337	0.239326	1.13246	0.0574727			2.47722	1.12202	3.81315	1.56603	6.29588	2.58229	572	7	5	8	5	8	5		1.57392	1.05926	1.95273	1.25141	2.50916	1.60695
EPI3	0.317644	1.14645	0.345441	0.0467621	0.00295937	1.18246	0.339362	1.12303	0.115715	0.343946	0.0403722	0.00232171	1.17699	0.276557	1.13669	0.076579	0.342754	0.0369929	0.00199899	1.17054	0.242799	1.14058	0.0589858			2.53519	1.06927	3.69887	1.59992	5.94597	2.65027	572	8	4	7	6	7	6		1.59223	1.03406	1.92324	1.26488	2.43844	1.62797
EPI5	0.317644	1.14645	0.343108	0.0455031	0.00271895	1.19853	0.355622	1.13514	0.126595	0.342036	0.0386376	0.00208783	1.1727	0.267865	1.13583	0.0718644	0.340246	0.0350564	0.0017398	1.17801	0.232244	1.15124	0.0539602			2.32923	1.16981	3.32626	1.50142	5.17503	2.42447	572	6	6	6	4	6	4		1.52618	1.08158	1.8238	1.22532	2.27487	1.55707
			population 41
	true	true	7							15							30
	mean	rr	mean	stdev	mse	mrr	srr	prr	mse_rr	mean	stdev	mse	mrr	srr	prr	mse_rr	mean	stdev	mse	mrr	srr	prr	mse_rr
Random	0.23579	1.22057	0.237637	0.0322729	0.00104495	1.36278	0.425376	1.28383	0.184947	0.237391	0.021941	0.000483971	1.32354	0.27971	1.28584	0.0824979	0.237689	0.0160717	0.000261906	1.30203	0.17884	1.28475	0.0361028
SA	0.23579	1.22057	0.237585	0.0450864	0.00203601	1.46677	0.613427	1.32637	0.387486	0.237636	0.0404395	0.00163876	1.36348	0.434859	1.28582	0.19336	0.238659	0.0380422	0.00145544	1.23207	0.311309	1.19008	0.0978429			1.94842	2.09513	3.38608	2.34382	5.55711	2.71012	585	7	8	7	8	7	7		1.39586	1.44745	1.84013	1.53095	2.35735	1.64624
Grid	0.23579	1.22057	0.24965	0.0473418	0.00243335	1.32742	0.492869	1.22557	0.242945	0.24811	0.041514	0.00187519	1.28487	0.376642	1.22477	0.141877	0.24555	0.0375482	0.00150512	1.27155	0.316769	1.22998	0.100431			2.32867	1.31359	3.8746	1.71976	5.74682	2.78181	585	8	7	8	7	8	8		1.526	1.14612	1.9684	1.3114	2.39725	1.66788
Peri	0.23579	1.22057	0.230351	0.0374769	0.0014341	1.12755	0.386676	1.05339	0.177467	0.22872	0.0325754	0.00111114	1.13124	0.279042	1.09189	0.094423	0.229108	0.0275291	0.0008025	1.0575	0.198038	1.03633	0.0731634			1.37241	0.959561	2.29589	1.14455	3.06408	2.02653	585	3	2	4	3	4	5		1.1715	0.979572	1.51522	1.06984	1.75045	1.42356
Quad	0.23579	1.22057	0.242939	0.0320805	0.00108027	1.20578	0.372704	1.13483	0.14626	0.244087	0.0267423	0.000783991	1.17229	0.261115	1.1343	0.0756236	0.242001	0.0226694	0.000552478	1.16274	0.189704	1.14333	0.0419536			1.0338	0.790821	1.61991	0.916673	2.10945	1.16206	585	2	1	2	1	2	2		1.01676	0.889281	1.27276	0.95743	1.4524	1.07799
Square	0.23579	1.22057	0.24368	0.0317807	0.00107226	1.36494	0.425564	1.28514	0.185274	0.24204	0.0229373	0.000565182	1.33785	0.266242	1.30135	0.0774102	0.242277	0.01599	0.000297761	1.30593	0.181454	1.28867	0.0375632			1.02614	1.00177	1.1678	0.93833	1.1369	1.04045	585	1	3	1	2	1	1		1.01298	1.00088	1.08065	0.968674	1.06626	1.02002
EPI	0.23579	1.22057	0.239695	0.0423756	0.00181094	1.25666	0.465933	1.16519	0.220161	0.241219	0.0380922	0.00148049	1.20371	0.320537	1.15361	0.107228	0.240598	0.0342745	0.00119786	1.20431	0.28212	1.16831	0.0823228			1.73304	1.1904	3.05905	1.29976	4.57362	2.28023	585	6	5	6	4	6	6		1.31645	1.09105	1.74901	1.14007	2.1386	1.51004
EPI3	0.23579	1.22057	0.241872	0.0416722	0.00177356	1.23744	0.459191	1.15007	0.215827	0.24072	0.0349289	0.00124433	1.23496	0.328524	1.18583	0.109135	0.240708	0.0302239	0.000937671	1.24149	0.251912	1.21233	0.0635276			1.69727	1.16697	2.57109	1.32288	3.58018	1.75963	585	5	4	5	5	5	4		1.30279	1.08026	1.60346	1.15017	1.89214	1.32651
EPI5	0.23579	1.22057	0.238144	0.0406585	0.00165865	1.28718	0.478059	1.19315	0.229292	0.239156	0.0330186	0.00110156	1.25924	0.330406	1.21133	0.109254	0.238336	0.0274533	0.000760166	1.24029	0.245619	1.21334	0.060381			1.5873	1.23978	2.27608	1.32432	2.90244	1.67247	585	4	6	3	6	3	3		1.25988	1.11345	1.50867	1.15079	1.70366	1.29324
			population 42
	true	true	7							15							30
	mean	rr	mean	stdev	mse	mrr	srr	prr	mse_rr	mean	stdev	mse	mrr	srr	prr	mse_rr	mean	stdev	mse	mrr	srr	prr	mse_rr
Random	0.355154	0.986415	0.354855	0.0413795	0.00171235	0.965658	0.203248	0.947727	0.0428065	0.356877	0.0281849	0.000797357	0.958116	0.135638	0.949714	0.0197446	0.355344	0.0205071	0.000420577	0.956632	0.0974024	0.95209	0.0106654
SA	0.355154	0.986415	0.352625	0.0512311	0.00263102	0.966383	0.234688	0.941805	0.0570685	0.351987	0.046046	0.00213026	0.943501	0.196755	0.927068	0.0422346	0.35472	0.0455602	0.00207592	0.948992	0.18244	0.935075	0.0359201			1.5365	1.33317	2.67166	2.13904	4.93588	3.3679	598	2	7	2	7	2	8		1.23955	1.15463	1.63452	1.46255	2.22168	1.83518
Grid	0.355154	0.986415	0.378532	0.0534387	0.00340223	1.00616	0.247679	0.98258	0.0613596	0.377048	0.0487889	0.0028597	1.0053	0.210332	0.988567	0.0442442	0.375251	0.0456252	0.00248555	1.00279	0.188382	0.988793	0.0354934			1.98687	1.43342	3.58648	2.24082	5.90985	3.32789	598	3	8	3	8	3	7		1.40956	1.19725	1.8938	1.49694	2.43102	1.82425
Peri	0.355154	0.986415	0.4339	0.0434387	0.00808785	1.07552	0.191389	1.05793	0.0417441	0.423616	0.0357721	0.00596669	1.0303	0.151514	1.01856	0.0239898	0.42454	0.0328706	0.00589489	1.02524	0.131788	1.01681	0.0182919			4.72324	0.975182	7.48308	1.215	14.0162	1.71507	598	4	3	4	3	5	3		2.1733	0.987513	2.73552	1.10227	3.74382	1.30961
Quad	0.355154	0.986415	0.437951	0.0421963	0.00863587	1.03	0.182242	1.01609	0.0340928	0.438244	0.0334594	0.00802348	1.02487	0.127893	1.01752	0.0173241	0.43804	0.0276495	0.00763458	1.01901	0.105508	1.0139	0.0118874			5.04328	0.796438	10.0626	0.87741	18.1526	1.11457	598	5	1	7	1	7	2		2.24572	0.892434	3.17216	0.936702	4.26059	1.05573
Square	0.355154	0.986415	0.370386	0.0399595	0.00182878	0.953078	0.183662	0.937053	0.0361683	0.367206	0.0297626	0.00103106	0.958612	0.135465	0.950416	0.0196467	0.366425	0.0205827	0.000550683	0.951309	0.0955427	0.946774	0.0106998			1.06799	0.844926	1.2931	0.99504	1.30935	1.00322	598	1	2	1	2	1	1		1.03344	0.919199	1.13715	0.997517	1.14427	1.00161
EPI	0.355154	0.986415	0.438382	0.0538867	0.00983068	1.03221	0.208895	1.01444	0.0444225	0.435518	0.0490669	0.00886593	1.02929	0.18015	1.01598	0.0333281	0.432191	0.0468264	0.00812741	1.03032	0.159433	1.01994	0.0265428			5.74104	1.03775	11.1191	1.68796	19.3244	2.48868	598	8	5	8	5	8	4		2.39605	1.0187	3.33454	1.29921	4.39596	1.57755
EPI3	0.355154	0.986415	0.43449	0.0538249	0.00919132	1.03404	0.216753	1.01531	0.0478168	0.429801	0.0482662	0.0079018	1.03712	0.1795	1.02502	0.0337106	0.421616	0.0440609	0.00635856	1.04808	0.156656	1.03881	0.0272863			5.36766	1.11704	9.90999	1.70733	15.1187	2.55839	598	7	6	6	6	6	5		2.31682	1.0569	3.14801	1.30665	3.88827	1.5995
EPI5	0.355154	0.986415	0.43229	0.0535434	0.00881686	1.05077	0.203682	1.03324	0.0436789	0.423578	0.0475215	0.00694014	1.05456	0.173385	1.04243	0.0332	0.414779	0.0407259	0.00521374	1.06903	0.155867	1.05993	0.029699			5.14897	1.02038	8.70392	1.68147	12.3966	2.7846	598	6	4	5	4	4	6		2.26914	1.01014	2.95024	1.29672	3.52088	1.66871
			population 43
	true	true	7							15							30
	mean	rr	mean	stdev	mse	mrr	srr	prr	mse_rr	mean	stdev	mse	mrr	srr	prr	mse_rr	mean	stdev	mse	mrr	srr	prr	mse_rr
Random	0.11341	1.02105	0.115131	0.021223	0.000453377	1.14526	0.805823	0.896237	0.664929	0.115208	0.0151015	0.000231288	1.02156	0.520724	0.910244	0.283431	0.115499	0.0109108	0.000123409	0.965694	0.265859	0.915406	0.0818417
SA	0.11341	1.02105	0.115597	0.0220501	0.00049099	1.13809	0.824026	0.889691	0.696274	0.116467	0.0168095	0.000291904	1.02396	0.563734	0.89288	0.334224	0.114014	0.0130656	0.000171075	1.13399	0.503603	1.02518	0.253633			1.08296	1.04714	1.26208	1.1792	1.38624	3.09907	611	1	2	2	4	2	8		1.04065	1.0233	1.12342	1.08591	1.17739	1.76042
Grid	0.11341	1.02105	0.119655	0.0224257	0.000541912	1.33993	0.934486	1.07112	0.875771	0.119445	0.0166692	0.000314283	1.23436	0.651693	1.07064	0.427163	0.119611	0.0130432	0.000208577	1.19168	0.483205	1.08217	0.237223			1.19528	1.31709	1.35884	1.50711	1.69013	2.89856	611	5	8	5	7	5	7		1.09329	1.14765	1.16569	1.22764	1.30005	1.70251
Peri	0.11341	1.02105	0.125453	0.0210526	0.000588246	1.27046	0.87415	1.03115	0.76424	0.131054	0.0153039	0.00054552	1.24258	0.581498	1.0961	0.343772	0.125508	0.0119245	0.000288555	1.11732	0.339388	1.0489	0.11596			1.29747	1.14936	2.35862	1.21289	2.3382	1.41688	611	7	5	8	5	8	2		1.13907	1.07208	1.53578	1.10131	1.52912	1.19033
Quad	0.11341	1.02105	0.12197	0.0210913	0.000518116	1.28111	0.842005	1.05643	0.710224	0.123004	0.0150956	0.000319922	1.13888	0.545132	1.00987	0.297294	0.122978	0.0111474	0.000215811	1.12768	0.482697	1.03105	0.233096			1.14279	1.06812	1.38322	1.04891	1.74874	2.84814	611	2	3	6	2	6	6		1.06901	1.0335	1.1761	1.02416	1.3224	1.68764
Square	0.11341	1.02105	0.119312	0.0220704	0.000521936	1.18343	0.803419	0.937107	0.652529	0.119904	0.0159474	0.000296492	1.05074	0.493298	0.936848	0.250433	0.119127	0.0111734	0.000157529	0.980464	0.241999	0.937144	0.0656037			1.15122	0.981351	1.28191	0.883575	1.27647	0.801593	611	3	1	3	1	1	1		1.07295	0.990631	1.13222	0.939987	1.12981	0.895317
EPI	0.11341	1.02105	0.123283	0.0224035	0.000599393	1.25273	0.88738	1.00807	0.787612	0.121654	0.0169553	0.000355446	1.15112	0.557924	1.00953	0.311412	0.121208	0.0130054	0.000229949	1.11554	0.364628	1.03645	0.133191			1.32206	1.18451	1.53681	1.09872	1.8633	1.62742	611	8	6	7	3	7	3		1.14981	1.08835	1.23968	1.0482	1.36503	1.2757
EPI3	0.11341	1.02105	0.12217	0.0218794	0.000555446	1.2934	0.89675	1.03687	0.804411	0.120397	0.0162152	0.000311751	1.22848	0.604843	1.0726	0.368492	0.119631	0.0122885	0.000189708	1.20334	0.434439	1.11237	0.197077			1.22513	1.20977	1.34789	1.30011	1.53722	2.40802	611	6	7	4	6	4	5		1.10686	1.0999	1.16099	1.14022	1.23985	1.55178
EPI5	0.11341	1.02105	0.119722	0.022202	0.00053277	1.30982	0.868907	1.08225	0.758745	0.119061	0.0157703	0.000280636	1.29423	0.703936	1.12534	0.506402	0.119407	0.0120666	0.000181567	1.16587	0.371526	1.09279	0.143178			1.17511	1.14109	1.21336	1.78668	1.47126	1.74945	611	4	4	1	8	3	4		1.08403	1.06822	1.10153	1.33667	1.21295	1.32267
			population 44
	true	true	7							15							30
	mean	rr	mean	stdev	mse	mrr	srr	prr	mse_rr	mean	stdev	mse	mrr	srr	prr	mse_rr	mean	stdev	mse	mrr	srr	prr	mse_rr
Random	0.369372	0.957503	0.371029	0.0409718	0.00168143	0.990001	0.218522	0.957229	0.0477519	0.369899	0.0300847	0.000905367	0.969523	0.152106	0.953618	0.0231513	0.3697	0.020677	0.000427646	0.95895	0.10933	0.950174	0.0120068
SA	0.369372	0.957503	0.37216	0.0513069	0.00264017	0.964181	0.238935	0.929097	0.0578968	0.372207	0.0463154	0.00215315	0.950663	0.208627	0.925134	0.044573	0.372126	0.0437678	0.0019232	0.943205	0.179862	0.924131	0.033464			1.57019	1.21245	2.37821	1.92529	4.49719	2.7871	624	2	2	2	3	2	4		1.25307	1.10111	1.54214	1.38755	2.12066	1.66946
Grid	0.369372	0.957503	0.391034	0.0538555	0.00336966	1.00383	0.267046	0.965821	0.0713828	0.392075	0.0492794	0.00294389	0.984612	0.214986	0.961743	0.046237	0.391173	0.0467382	0.00265974	0.978491	0.195868	0.961369	0.0383792			2.00404	1.49487	3.25159	1.99716	6.2195	3.19647	624	3	4	3	4	4	5		1.41564	1.22265	1.80322	1.41321	2.49389	1.78787
Peri	0.369372	0.957503	0.414388	0.0391305	0.00355764	1.17568	0.246431	1.13878	0.0935896	0.412263	0.0342134	0.00301019	1.10022	0.188116	1.07872	0.0500812	0.405738	0.0304215	0.00224795	1.06505	0.151914	1.05271	0.0321422			2.11583	1.95991	3.32483	2.16321	5.25658	2.67701	624	4	6	4	5	3	3		1.45459	1.39997	1.82341	1.47079	2.29272	1.63616
Quad	0.369372	0.957503	0.417555	0.040893	0.00399384	1.08818	0.24722	1.05628	0.0708746	0.417059	0.0311125	0.00324204	1.07326	0.176462	1.05628	0.0408957	0.4162	0.0270498	0.00292455	1.06679	0.139753	1.05648	0.0293273			2.37526	1.48423	3.58091	1.76645	6.83873	2.44257	624	5	3	5	2	5	2		1.54119	1.21829	1.89233	1.32908	2.6151	1.56287
Square	0.369372	0.957503	0.382302	0.0422118	0.00194902	1.0064	0.228623	0.973558	0.0525262	0.383337	0.0300059	0.00109538	0.97592	0.146477	0.960886	0.021467	0.384356	0.0207662	0.000655755	0.972237	0.0988553	0.965503	0.00983637			1.15914	1.09998	1.20987	0.927245	1.53341	0.819236	624	1	1	1	1	1	1		1.07663	1.0488	1.09994	0.962936	1.23831	0.905116
EPI	0.369372	0.957503	0.416629	0.0534906	0.00509447	1.10641	0.291196	1.06044	0.0953911	0.416417	0.0478971	0.00450736	1.08718	0.238163	1.05582	0.0663878	0.415727	0.0440798	0.00409181	1.08088	0.206723	1.05893	0.0530218			3.02984	1.99764	4.9785	2.86756	9.56823	4.416	624	8	8	8	7	8	6		1.74064	1.41338	2.23125	1.69339	3.09326	2.10143
EPI3	0.369372	0.957503	0.41633	0.0516324	0.00487096	1.10284	0.292356	1.05643	0.0952586	0.414308	0.0452584	0.00406757	1.09708	0.232514	1.07004	0.0667273	0.411245	0.0416829	0.00349081	1.10509	0.200142	1.08687	0.0567926			2.89691	1.99486	4.49273	2.88222	8.16286	4.73005	624	7	7	7	8	7	8		1.70203	1.4124	2.11961	1.69771	2.85707	2.17487
EPI5	0.369372	0.957503	0.41531	0.0514643	0.00475887	1.08998	0.276713	1.04839	0.0848305	0.411662	0.0448657	0.00380138	1.09492	0.227881	1.06885	0.0643279	0.40787	0.0400556	0.00308655	1.11117	0.191103	1.09459	0.0553132			2.83025	1.77648	4.19871	2.77858	7.21753	4.60684	624	6	5	6	6	6	7		1.68233	1.33285	2.04908	1.66691	2.68655	2.14635
			population 45
	true	true	7							15							30
	mean	rr	mean	stdev	mse	mrr	srr	prr	mse_rr	mean	stdev	mse	mrr	srr	prr	mse_rr	mean	stdev	mse	mrr	srr	prr	mse_rr
Random	0.289051	1.10619	0.28866	0.0359911	0.00129551	1.2048	0.325172	1.14875	0.107548	0.288766	0.0251541	0.00063281	1.16511	0.208228	1.14099	0.0445699	0.289983	0.0180133	0.000325347	1.16064	0.14897	1.14815	0.0239527
SA	0.289051	1.10619	0.292115	0.0447842	0.00201501	1.20077	0.373102	1.13519	0.140046	0.294237	0.0371317	0.00140566	1.17394	0.282203	1.13512	0.0804755	0.295071	0.0382082	0.00149611	1.16637	0.240671	1.13981	0.0590528			1.55538	1.30217	2.2213	1.8056	4.59849	2.46539	637	2	7	3	6	3	6		1.24715	1.14113	1.4904	1.34373	2.14441	1.57016
Grid	0.289051	1.10619	0.307708	0.0448317	0.00235796	1.22005	0.367301	1.1506	0.136882	0.307134	0.0406419	0.00197876	1.19931	0.307434	1.1515	0.0965687	0.306646	0.0375721	0.00172125	1.18013	0.260695	1.14584	0.069534			1.8201	1.27275	3.12694	2.16668	5.29049	2.90297	637	4	6	4	8	4	8		1.34911	1.12816	1.76832	1.47196	2.30011	1.70381
Peri	0.289051	1.10619	0.318075	0.0355627	0.0021071	1.16061	0.292052	1.11471	0.085367	0.308747	0.0280693	0.00117582	1.1008	0.21626	1.07497	0.0477431	0.311307	0.0249194	0.00111631	1.10836	0.166691	1.09251	0.027973			1.62646	0.793755	1.85809	1.07119	3.43112	1.16784	637	3	1	2	2	2	3		1.27533	0.89093	1.36312	1.03499	1.85233	1.08067
Quad	0.289051	1.10619	0.326171	0.0364224	0.00270449	1.16715	0.294848	1.12088	0.0871511	0.328599	0.0271586	0.00230163	1.14189	0.195742	1.12173	0.0385564	0.329256	0.0225884	0.00212668	1.12938	0.161726	1.11644	0.0262604			2.08758	0.810345	3.63716	0.865077	6.53663	1.09634	637	5	2	5	1	6	2		1.44485	0.900192	1.90714	0.930095	2.55668	1.04706
Square	0.289051	1.10619	0.297254	0.0354132	0.00132138	1.23558	0.33026	1.18159	0.114757	0.298213	0.0252426	0.000721131	1.20269	0.213601	1.17606	0.0505072	0.297395	0.0174336	0.000373553	1.18654	0.144164	1.17405	0.0253882			1.01997	1.06703	1.13957	1.13321	1.14817	1.05993	637	1	4	1	3	1	1		1.00994	1.03297	1.06751	1.06452	1.07152	1.02953
EPI	0.289051	1.10619	0.327845	0.0440946	0.00344931	1.1705	0.338327	1.11437	0.114532	0.327942	0.0396247	0.00308263	1.16822	0.269634	1.13213	0.0733754	0.326655	0.036887	0.00277471	1.16936	0.241285	1.14151	0.059466			2.66251	1.06494	4.87133	1.6463	8.52845	2.48264	637	8	3	8	5	8	7		1.63172	1.03196	2.20711	1.28308	2.92035	1.57564
EPI3	0.289051	1.10619	0.325653	0.0450286	0.00336728	1.18225	0.350772	1.12263	0.123311	0.324427	0.0391741	0.00278607	1.17208	0.265048	1.13751	0.0712314	0.320458	0.0344361	0.00217224	1.19021	0.231847	1.16623	0.0573578			2.59919	1.14657	4.4027	1.59819	6.67669	2.39463	637	7	5	7	4	7	5		1.6122	1.07078	2.09826	1.2642	2.58393	1.54746
EPI5	0.289051	1.10619	0.324148	0.0446292	0.00322356	1.23914	0.381204	1.17136	0.149564	0.322307	0.0376159	0.00252092	1.20544	0.281207	1.16668	0.0827364	0.319032	0.0323635	0.00194626	1.20421	0.216216	1.18427	0.0528458			2.48826	1.39067	3.98369	1.85633	5.98209	2.20626	637	6	8	6	7	5	4		1.57742	1.17927	1.99592	1.36247	2.44583	1.48535
			population 46
	true	true	7							15							30
	mean	rr	mean	stdev	mse	mrr	srr	prr	mse_rr	mean	stdev	mse	mrr	srr	prr	mse_rr	mean	stdev	mse	mrr	srr	prr	mse_rr
Random	0.206612	1.02531	0.201673	0.0297767	0.000911046	1.03724	0.292161	1.00575	0.0857406	0.20308	0.0196594	0.000398967	1.02253	0.199301	1.00626	0.0400838	0.203222	0.0151173	0.000240025	1.00538	0.142054	0.997581	0.0209482
SA	0.206612	1.02531	0.205506	0.039674	0.00157525	1.02964	0.31292	0.990889	0.0991037	0.207668	0.0364353	0.00132865	1.05097	0.238099	1.02941	0.0567079	0.206004	0.0306965	0.000942645	1.04135	0.193269	1.02742	0.0373574			1.72906	1.15585	3.33022	1.41474	3.92728	1.78332	650	7	2	8	7	7	7		1.31494	1.07511	1.82489	1.18943	1.98174	1.33541
Grid	0.206612	1.02531	0.211857	0.0396133	0.00159672	1.07183	0.344154	1.02891	0.118455	0.211451	0.0354014	0.00127667	1.04699	0.259011	1.02195	0.067098	0.211101	0.0330945	0.0011154	1.02941	0.193053	1.01521	0.0373715			1.75263	1.38155	3.19995	1.67394	4.64701	1.78399	650	8	7	7	8	8	8		1.32387	1.17539	1.78884	1.29381	2.15569	1.33566
Peri	0.206612	1.02531	0.201307	0.0333759	0.00114209	1.19254	0.35296	1.14334	0.138512	0.206112	0.0282454	0.000798053	1.073	0.226629	1.05218	0.0520827	0.207804	0.0256265	0.000658138	0.945353	0.145276	0.937807	0.0287619			1.25361	1.61547	2.0003	1.29935	2.74196	1.373	650	3	8	3	4	3	3		1.11965	1.27101	1.41432	1.13989	1.65589	1.17175
Quad	0.206612	1.02531	0.198199	0.0292555	0.000926663	1.07533	0.3182	1.03808	0.101414	0.196876	0.0219299	0.00057571	1.05088	0.212224	1.03289	0.0450965	0.196053	0.0185927	0.000457181	1.03401	0.155352	1.02458	0.0241348			1.01714	1.1828	1.443	1.12506	1.90472	1.15211	650	1	3	2	2	2	2		1.00853	1.08757	1.20125	1.06069	1.38012	1.07337
Square	0.206612	1.02531	0.20653	0.0308394	0.000951075	1.0448	0.303132	1.01147	0.0920806	0.205534	0.0199288	0.000398319	1.01498	0.198078	0.999973	0.0398769	0.205445	0.0149713	0.000225502	1.00569	0.138406	0.998375	0.0198817			1.04394	1.07394	0.998376	0.994837	0.939493	0.949088	650	2	1	1	1	1	1		1.02173	1.03631	0.999188	0.997415	0.969274	0.974211
EPI	0.206612	1.02531	0.195912	0.0369052	0.00147648	1.07129	0.342683	1.02931	0.117448	0.196981	0.0326896	0.00116137	1.04309	0.235692	1.02227	0.05556	0.197325	0.0286069	0.000904603	1.03034	0.179895	1.01809	0.0324143			1.62065	1.3698	2.91093	1.3861	3.76879	1.54735	650	6	6	6	5	6	6		1.27305	1.17039	1.70615	1.17733	1.94134	1.24393
EPI3	0.206612	1.02531	0.197503	0.036886	0.00144355	1.06762	0.323394	1.02841	0.104593	0.198645	0.0321721	0.00109852	1.05492	0.223648	1.03424	0.0500982	0.20009	0.0286429	0.000862952	1.04888	0.175974	1.03651	0.0310923			1.5845	1.21988	2.7534	1.24984	3.59526	1.48424	650	5	5	5	3	5	5		1.25877	1.10448	1.65934	1.11796	1.89612	1.2183
EPI5	0.206612	1.02531	0.19837	0.035527	0.0013301	1.05909	0.321366	1.02188	0.103288	0.199027	0.030442	0.000984247	1.04905	0.237822	1.0273	0.0565633	0.200511	0.0269584	0.000763977	1.04649	0.174069	1.03546	0.030403			1.45997	1.20465	2.46699	1.41113	3.18291	1.45134	650	4	4	4	6	4	4		1.20829	1.09757	1.57067	1.18791	1.78407	1.20472
			population 47
	true	true	7							15							30
	mean	rr	mean	stdev	mse	mrr	srr	prr	mse_rr	mean	stdev	mse	mrr	srr	prr	mse_rr	mean	stdev	mse	mrr	srr	prr	mse_rr
Random	0.191652	1.39904	0.195493	0.0320157	0.00103976	1.46536	0.528464	1.42912	0.280179	0.195692	0.0229175	0.000541533	1.43535	0.354895	1.41837	0.126324	0.196523	0.016167	0.000285098	1.43302	0.250527	1.42527	0.0634518
SA	0.191652	1.39904	0.194786	0.0385727	0.00149767	1.41262	0.555988	1.3728	0.309811	0.19496	0.0339769	0.00116537	1.37222	0.45093	1.34173	0.206622	0.195768	0.0320998	0.00104734	1.36671	0.387547	1.34719	0.152881			1.44041	1.10576	2.15199	1.63565	3.6736	2.40941	663	4	4	4	7	6	7		1.20017	1.05155	1.46697	1.27893	1.91666	1.55223
Grid	0.191652	1.39904	0.193758	0.0418323	0.00175438	1.44098	0.62218	1.40126	0.387113	0.192468	0.0371829	0.00138323	1.38925	0.500959	1.36095	0.252411	0.191978	0.0329216	0.00108394	1.34936	0.396788	1.32847	0.162421			1.68729	1.38166	2.55429	1.99812	3.80198	2.55975	663	5	8	6	8	7	8		1.29896	1.17544	1.59821	1.41355	1.94987	1.59992
Peri	0.191652	1.39904	0.203016	0.0340712	0.00128999	1.40887	0.515021	1.37359	0.265894	0.201953	0.0269183	0.000830705	1.44163	0.394428	1.41701	0.155896	0.203913	0.0231963	0.0006884	1.4175	0.315592	1.39899	0.0995983			1.24066	0.949016	1.53399	1.2341	2.41461	1.56967	663	2	3	2	3	2	3		1.11385	0.974174	1.23854	1.1109	1.5539	1.25286
Quad	0.191652	1.39904	0.21119	0.0321677	0.00141649	1.43323	0.513564	1.39408	0.263773	0.211299	0.0242468	0.000973912	1.38677	0.371229	1.37365	0.138456	0.210862	0.0215748	0.000834496	1.40076	0.28384	1.39044	0.0806391			1.36233	0.941443	1.79843	1.09603	2.92705	1.27087	663	3	2	3	2	4	2		1.16719	0.97028	1.34106	1.04692	1.71086	1.12733
Square	0.191652	1.39904	0.194452	0.0328022	0.00108382	1.44445	0.509008	1.40912	0.259191	0.195527	0.0234701	0.000565861	1.42276	0.350312	1.40608	0.122768	0.195447	0.0163497	0.000281715	1.39773	0.249406	1.38811	0.0623228			1.04238	0.92509	1.04492	0.97185	0.988131	0.982207	663	1	1	1	1	1	1		1.02097	0.961816	1.02222	0.985824	0.994048	0.991064
EPI	0.191652	1.39904	0.210779	0.0407012	0.00202243	1.41974	0.596905	1.37075	0.357096	0.210182	0.0363968	0.00166809	1.36239	0.448156	1.33384	0.205095	0.208566	0.0329761	0.00137351	1.35623	0.370921	1.33473	0.141718			1.9451	1.27453	3.0803	1.62356	4.81766	2.23348	663	8	7	8	6	8	6		1.39467	1.12895	1.75508	1.27419	2.19492	1.49448
EPI3	0.191652	1.39904	0.209548	0.0392317	0.00185939	1.3703	0.557401	1.328	0.315743	0.207152	0.0338236	0.00138429	1.36695	0.431112	1.33798	0.189586	0.201669	0.028319	0.000902306	1.34951	0.338067	1.32938	0.119142			1.78829	1.12693	2.55623	1.50079	3.16489	1.87767	663	6	6	7	5	5	5		1.33727	1.06157	1.59882	1.22507	1.77901	1.37028
EPI5	0.191652	1.39904	0.207899	0.0405047	0.0019046	1.35512	0.555029	1.31333	0.315403	0.203817	0.0328483	0.001227	1.35501	0.409673	1.33119	0.172436	0.199469	0.0271704	0.000799336	1.32497	0.326286	1.30447	0.115406			1.83177	1.12572	2.26578	1.36503	2.80372	1.8188	663	7	5	5	4	3	4		1.35343	1.061	1.50525	1.16834	1.67443	1.34863
			population 48
	true	true	7							15							30
	mean	rr	mean	stdev	mse	mrr	srr	prr	mse_rr	mean	stdev	mse	mrr	srr	prr	mse_rr	mean	stdev	mse	mrr	srr	prr	mse_rr
Random	0.197235	1.0495	0.193076	0.0266133	0.000725565	1.28499	0.634024	1.13183	0.408765	0.19414	0.0187699	0.000361888	1.21392	0.334441	1.15113	0.122179	0.194655	0.0130226	0.000176244	1.1695	0.215851	1.13983	0.0547512
SA	0.197235	1.0495	0.194563	0.0277441	0.000776875	1.26013	0.595709	1.11182	0.358753	0.195844	0.0193061	0.00037466	1.14596	0.317295	1.08891	0.102229	0.196742	0.0149846	0.000224781	1.13073	0.184794	1.10861	0.0376428			1.07072	0.877652	1.03529	0.836714	1.27539	0.687525	676	6	7	4	7	8	3		1.03475	0.936831	1.01749	0.914721	1.12933	0.829172
Grid	0.197235	1.0495	0.198779	0.0282372	0.000799723	1.17956	0.556713	1.05444	0.309954	0.198205	0.0200432	0.000402671	1.11994	0.284148	1.07292	0.0812886	0.196806	0.0144653	0.000209429	1.1131	0.200272	1.08838	0.0416205			1.10221	0.758269	1.11269	0.665321	1.18829	0.760176	676	7	6	7	2	6	6		1.04986	0.870787	1.05484	0.815672	1.09009	0.871881
Peri	0.197235	1.0495	0.204512	0.0284242	0.00086089	1.2762	0.523776	1.14461	0.283387	0.204591	0.0190666	0.000417646	1.21342	0.312426	1.15535	0.108814	0.201972	0.0134832	0.000204236	1.14943	0.190358	1.12287	0.0416193			1.18651	0.693277	1.15407	0.89061	1.15882	0.760154	676	8	4	8	8	4	5		1.08927	0.832633	1.07428	0.943721	1.07649	0.871868
Quad	0.197235	1.0495	0.201211	0.0275644	0.000775605	1.22108	0.520727	1.09837	0.273545	0.201173	0.0185313	0.000358917	1.13688	0.287619	1.08492	0.0839793	0.201567	0.0140317	0.000215655	1.11486	0.18917	1.09001	0.0374263			1.06897	0.669199	0.991789	0.687344	1.22361	0.683572	676	5	3	2	3	7	2		1.03391	0.818046	0.995886	0.829062	1.10617	0.826784
Square	0.197235	1.0495	0.197007	0.0266395	0.000709715	1.23798	0.536721	1.10496	0.291145	0.196338	0.0186269	0.000347766	1.1603	0.29174	1.1083	0.0885697	0.195807	0.0132812	0.000178429	1.14536	0.196007	1.1199	0.0433749			0.978155	0.712256	0.960977	0.724915	1.0124	0.792219	676	1	5	1	4	1	7		0.989017	0.843953	0.980294	0.851419	1.00618	0.890067
EPI	0.197235	1.0495	0.200926	0.0273433	0.000761279	1.19817	0.469358	1.09602	0.222461	0.200118	0.0190423	0.000370921	1.15973	0.296511	1.10681	0.0912032	0.199554	0.0142734	0.000209108	1.1328	0.204955	1.10577	0.0451729			1.04922	0.544228	1.02496	0.746469	1.18646	0.825058	676	3	1	3	5	5	8		1.02432	0.737718	1.0124	0.863985	1.08925	0.908327
EPI3	0.197235	1.0495	0.201811	0.0273439	0.000768628	1.22312	0.502045	1.11036	0.255753	0.200014	0.0196453	0.000393661	1.17094	0.270157	1.12816	0.0791722	0.198139	0.0140497	0.000198211	1.13667	0.17827	1.11624	0.0362344			1.05935	0.625673	1.0878	0.647999	1.12464	0.661802	676	4	2	6	1	3	1		1.02925	0.790995	1.04297	0.804984	1.06049	0.813512
EPI5	0.197235	1.0495	0.198791	0.027113	0.000737536	1.23593	0.625047	1.10571	0.393843	0.199017	0.0193527	0.000377702	1.15943	0.300172	1.10877	0.0936162	0.198864	0.0138169	0.00019356	1.12793	0.196651	1.10127	0.0413517			1.0165	0.963496	1.0437	0.766219	1.09825	0.755267	676	2	8	5	6	2	4		1.00822	0.981579	1.02162	0.875339	1.04797	0.869061
			population 49
	true	true	7							15							30
	mean	rr	mean	stdev	mse	mrr	srr	prr	mse_rr	mean	stdev	mse	mrr	srr	prr	mse_rr	mean	stdev	mse	mrr	srr	prr	mse_rr
Random	0.052009	0.897533	0.0515727	0.0191225	0.00036586	1.14662	1.03943	0.871001	1.08112	0.0516178	0.0129816	0.000168675	1.00893	0.617397	0.854425	0.383037	0.0514991	0.00921279	8.51353e-05	0.933982	0.353185	0.873408	0.125322
SA	0.052009	0.897533	0.0517165	0.0233068	0.000543292	1.21973	1.30844	0.856731	1.71368	0.0516401	0.020564	0.000423014	1.06915	0.992366	0.815962	0.991444	0.0506233	0.0173734	0.000303755	1.00339	0.662756	0.845488	0.441954			1.48497	1.5851	2.50787	2.58837	3.56791	3.52656	689	6	5	6	5	4	6		1.21859	1.25901	1.58362	1.60884	1.88889	1.87791
Grid	0.052009	0.897533	0.0524342	0.025225	0.000636481	1.25839	1.35184	0.839686	1.83082	0.0526836	0.022771	0.000518973	1.17268	1.28723	0.836402	1.6607	0.0522372	0.0205485	0.000422293	1.07789	0.883975	0.85866	0.782923			1.73968	1.69345	3.07677	4.3356	4.96026	6.24731	689	8	6	8	8	8	8		1.31897	1.30133	1.75407	2.08221	2.22716	2.49946
Peri	0.052009	0.897533	0.0392866	0.0169633	0.000449613	0.919863	0.886736	0.658669	0.843357	0.0393103	0.0148301	0.000381189	0.872474	0.726625	0.659932	0.584438	0.0401308	0.0130152	0.000310487	0.781798	0.480302	0.666579	0.28403			1.22892	0.780078	2.2599	1.5258	3.64698	2.26641	689	3	1	5	3	6	3		1.10857	0.88322	1.5033	1.23523	1.90971	1.50546
Quad	0.052009	0.897533	0.0518266	0.019352	0.000374533	1.23951	1.12209	0.918275	1.25952	0.050971	0.0144417	0.00020964	1.09095	0.692406	0.915984	0.479767	0.051655	0.0122888	0.00015114	1.02321	0.492967	0.914798	0.243315			1.02371	1.16501	1.24286	1.25253	1.77529	1.94152	689	2	2	2	2	2	2		1.01178	1.07936	1.11484	1.11917	1.3324	1.39338
Square	0.052009	0.897533	0.0510251	0.0180749	0.00032767	1.21314	1.21732	0.871989	1.48252	0.0513471	0.0130814	0.000171561	0.976182	0.598434	0.836425	0.361857	0.0515777	0.00916079	8.4106e-05	0.889493	0.323908	0.834877	0.108842			0.895615	1.37128	1.01711	0.944705	0.98791	0.868502	689	1	4	1	1	1	1		0.946369	1.17102	1.00852	0.97196	0.993937	0.931935
EPI	0.052009	0.897533	0.0510767	0.02391	0.000572557	1.31609	1.38989	0.885567	1.93194	0.0516452	0.0215648	0.000465173	1.20527	1.15036	0.885823	1.32347	0.0513076	0.0195657	0.000383309	1.06637	0.688584	0.898222	0.474148			1.56496	1.78698	2.75781	3.45519	4.50235	3.78345	689	7	8	7	7	7	7		1.25098	1.33678	1.66066	1.85881	2.12187	1.94511
EPI3	0.052009	0.897533	0.0517473	0.0230017	0.000529147	1.32004	1.38902	0.913993	1.92965	0.0513421	0.0194809	0.00037995	1.16106	0.951478	0.922386	0.905928	0.0505466	0.0174155	0.000305438	1.05406	0.616075	0.939527	0.381312			1.44631	1.78486	2.25256	2.36512	3.58768	3.04267	689	5	7	4	4	5	5		1.20263	1.33599	1.50085	1.53789	1.89412	1.74432
EPI5	0.052009	0.897533	0.0511056	0.0220132	0.000485397	1.24463	1.1656	0.906667	1.35871	0.0509407	0.0189435	0.000359997	1.16028	1.01598	0.915823	1.03255	0.0514033	0.0163352	0.000267206	1.05939	0.583454	0.950954	0.343272			1.32673	1.25676	2.13427	2.69569	3.1386	2.73913	689	4	3	3	6	3	4		1.15184	1.12105	1.46091	1.64186	1.77161	1.65503
			population 50
	true	true	7							15							30
	mean	rr	mean	stdev	mse	mrr	srr	prr	mse_rr	mean	stdev	mse	mrr	srr	prr	mse_rr	mean	stdev	mse	mrr	srr	prr	mse_rr
Random	0.291289	1.10068	0.286292	0.0304884	0.000954512	1.15821	0.284553	1.11313	0.0811254	0.28702	0.0222993	0.000515483	1.12095	0.189231	1.10055	0.0358084	0.286953	0.0153809	0.000255373	1.11547	0.121767	1.10658	0.014862
SA	0.291289	1.10068	0.289693	0.0332821	0.00111025	1.12295	0.285815	1.0785	0.0821822	0.287828	0.0251916	0.000646595	1.10971	0.206556	1.0842	0.042937	0.289325	0.0216871	0.000474187	1.11344	0.171588	1.09532	0.0294712			1.16315	1.01303	1.25435	1.19908	1.85684	1.98299	702	7	4	7	6	8	8		1.0785	1.00649	1.11998	1.09502	1.36266	1.40819
Grid	0.291289	1.10068	0.289784	0.0343646	0.00118319	1.12394	0.31	1.07145	0.0969544	0.291344	0.0264526	0.000699743	1.10053	0.219696	1.0707	0.0491651	0.290175	0.0212721	0.000453743	1.10532	0.162342	1.08876	0.026497			1.23958	1.19512	1.35745	1.37301	1.77679	1.78287	702	8	8	8	8	7	7		1.11336	1.09321	1.1651	1.17175	1.33296	1.33524
Peri	0.291289	1.10068	0.290388	0.0310722	0.000966293	1.06393	0.26833	1.02232	0.0781413	0.293557	0.0238898	0.000575866	1.08372	0.177307	1.06426	0.0327642	0.290417	0.0184021	0.000339398	1.08907	0.13775	1.07735	0.0195194			1.01234	0.963216	1.11714	0.914986	1.32903	1.31337	702	3	3	4	2	3	2		1.00615	0.981436	1.05695	0.956549	1.15283	1.14602
Quad	0.291289	1.10068	0.292949	0.0307904	0.000950804	1.04772	0.249832	1.01149	0.0703709	0.292201	0.0223036	0.000498282	1.04354	0.174074	1.02365	0.0362354	0.292644	0.0173759	0.000303758	1.04231	0.128646	1.03048	0.0214778			0.996115	0.867433	0.966632	1.01192	1.18947	1.44515	702	1	2	1	3	2	3		0.998056	0.931361	0.983174	1.00594	1.09063	1.20214
Square	0.291289	1.10068	0.286177	0.0306542	0.000965812	1.12545	0.262061	1.08568	0.068901	0.284121	0.02198	0.000534501	1.10846	0.17439	1.09083	0.0305089	0.284852	0.0157666	0.00029002	1.10259	0.126604	1.09306	0.0160866			1.01184	0.849314	1.03689	0.852004	1.13567	1.0824	702	2	1	2	1	1	1		1.0059	0.921582	1.01828	0.923041	1.06568	1.04038
EPI	0.291289	1.10068	0.29183	0.0319334	0.00102003	1.06966	0.291662	1.02084	0.0914411	0.291453	0.0248911	0.000619594	1.07167	0.205105	1.04451	0.0452231	0.289826	0.0193053	0.000374835	1.0809	0.154607	1.06482	0.0251893			1.06864	1.12716	1.20197	1.26292	1.46779	1.69488	702	4	7	6	7	6	6		1.03375	1.06168	1.09634	1.1238	1.21153	1.30187
EPI3	0.291289	1.10068	0.290629	0.0327602	0.00107367	1.10934	0.290889	1.05905	0.0863495	0.287683	0.0236837	0.000573921	1.11289	0.203349	1.08605	0.0415649	0.285559	0.0181646	0.000362786	1.11225	0.14937	1.09731	0.0223228			1.12483	1.06439	1.11337	1.16076	1.42061	1.502	702	5	5	3	5	4	5		1.06058	1.0317	1.05516	1.07738	1.19189	1.22556
EPI5	0.291289	1.10068	0.287407	0.0326722	0.00108254	1.11367	0.294367	1.06596	0.0878574	0.284772	0.0238768	0.000612573	1.11617	0.202924	1.09134	0.0412654	0.283853	0.0177902	0.000371785	1.12091	0.148819	1.10572	0.0221725			1.13413	1.08298	1.18835	1.15239	1.45585	1.49189	702	6	6	5	4	5	4		1.06496	1.04066	1.09011	1.0735	1.20659	1.22143
			non-varying population 1
	true	true	7							15							30
	mean	rr	mean	stdev	mse	mrr	srr	prr	mse_rr	mean	stdev	mse	mrr	srr	prr	mse_rr	mean	stdev	mse	mrr	srr	prr	mse_rr
Random	0.500982	1.00133	0.505002	0.0323366	0.00106182	1.01181	0.129455	1.00345	0.0167631	0.50386	0.0224061	0.000510316	1.00394	0.0934747	0.999415	0.00874119	0.503651	0.0158989	0.000259899	1.00087	0.0635416	0.998794	0.00404397
SA	0.500982	1.00133	0.5042	0.0326024	0.00107327	1.00349	0.132449	0.994572	0.0175884	0.504287	0.022535	0.000518749	1.00536	0.0904326	1.00115	0.00817809	0.504643	0.0164185	0.00028297	1.00166	0.0639757	0.999574	0.00409597			1.01079	1.04923	1.01653	0.935581	1.08877	1.01286	715	4	4	3	2	6	1		1.00538	1.02432	1.00823	0.967254	1.04344	1.00641
Grid	0.500982	1.00133	0.5026	0.0340802	0.00116408	1.0063	0.135926	0.997611	0.0184897	0.501936	0.0231774	0.000538102	1.00477	0.0931866	1.00068	0.00868416	0.502269	0.0159874	0.000257253	1.00052	0.0646589	0.998528	0.00418862			1.09631	1.103	1.05445	0.993477	0.989822	1.03577	715	7	7	5	5	1	5		1.04705	1.05024	1.02686	0.996733	0.994898	1.01773
Peri	0.500982	1.00133	0.510534	0.0339903	0.00124658	0.997416	0.124432	0.989892	0.0156142	0.51165	0.0225403	0.000621871	0.968261	0.0889835	0.963956	0.00931488	0.508122	0.0162417	0.000314772	0.960046	0.0595182	0.958174	0.00540486			1.17401	0.93146	1.2186	1.06563	1.21114	1.33652	715	8	1	8	8	8	8		1.08352	0.965122	1.1039	1.03229	1.10052	1.15608
Quad	0.500982	1.00133	0.504006	0.0323649	0.00105663	1.00742	0.132183	0.998927	0.0174781	0.504144	0.0222521	0.000505154	1.00053	0.0918629	0.996399	0.00846311	0.503434	0.0163913	0.000274687	0.996011	0.0639394	0.993914	0.00414324			0.995117	1.04265	0.989885	0.968187	1.0569	1.02455	715	2	3	1	3	4	3		0.997556	1.0211	0.994929	0.983965	1.02806	1.0122
Square	0.500982	1.00133	0.501384	0.0338271	0.00114443	1.01373	0.13546	1.00465	0.0183604	0.501791	0.0226422	0.000513324	1.00338	0.0954662	0.99889	0.00911975	0.501809	0.0161796	0.000262463	1.00361	0.0662995	1.00143	0.00439563			1.07781	1.09529	1.00589	1.04331	1.00987	1.08696	715	6	5	2	7	2	7		1.03818	1.04656	1.00294	1.02142	1.00492	1.04257
EPI	0.500982	1.00133	0.502563	0.032847	0.00108142	1.01241	0.136771	1.00356	0.0187113	0.502845	0.0231915	0.000541316	1.00287	0.0944312	0.998544	0.00892501	0.502484	0.016171	0.000263757	0.999465	0.0643061	0.997346	0.00415115			1.01847	1.11622	1.06075	1.02103	1.01485	1.0265	715	5	8	6	6	3	4		1.00919	1.05651	1.02993	1.01046	1.0074	1.01317
EPI3	0.500982	1.00133	0.501814	0.0323046	0.00104428	1.01174	0.127077	1.00402	0.0161558	0.502517	0.022942	0.000528692	1.00156	0.0890726	0.997752	0.00794673	0.502654	0.0166316	0.000279406	0.999514	0.0642274	0.997492	0.00413989			0.983484	0.963772	1.03601	0.909113	1.07506	1.02372	715	1	2	4	1	5	2		0.991708	0.981719	1.01784	0.953474	1.03685	1.01179
EPI5	0.500982	1.00133	0.503975	0.0323792	0.00105737	1.00424	0.135628	0.995584	0.018428	0.503011	0.0240875	0.000584324	1.0057	0.0930385	1.00138	0.00865616	0.503816	0.0173297	0.00030835	1.00121	0.0653634	0.999045	0.0042776			0.995813	1.09932	1.14502	0.990273	1.18642	1.05777	715	3	6	7	4	7	6		0.997904	1.04848	1.07006	0.995125	1.08923	1.02848
			non-varying population 2
	true	true	7							15							30
	mean	rr	mean	stdev	mse	mrr	srr	prr	mse_rr	mean	stdev	mse	mrr	srr	prr	mse_rr	mean	stdev	mse	mrr	srr	prr	mse_rr
Random	0.095801	1.01604	0.0967394	0.0191842	0.000368914	1.11896	0.523581	1.01975	0.274151	0.0960328	0.0137922	0.000190278	1.06849	0.332259	1.02256	0.110439	0.0964806	0.00961522	9.29142e-05	1.04441	0.21428	1.02229	0.045955
SA	0.095801	1.01604	0.0955113	0.0191795	0.000367937	1.1279	0.531473	1.03082	0.282682	0.0962753	0.0139189	0.000193961	1.07097	0.308088	1.02826	0.0950675	0.0957186	0.00993677	9.8746e-05	1.0456	0.214743	1.02416	0.0461805			0.997352	1.03112	1.01935	0.860818	1.06277	1.00491	728	5	6	7	2	7	5		0.998675	1.01544	1.00963	0.927803	1.03091	1.00245
Grid	0.095801	1.01604	0.0953268	0.0187787	0.000352864	1.08942	0.518442	0.987504	0.269596	0.096025	0.0134535	0.000181047	1.05088	0.32308	1.0034	0.10454	0.095939	0.00933897	8.72353e-05	1.04223	0.222311	1.01872	0.0494294			0.956495	0.983387	0.951483	0.946594	0.93888	1.0756	728	2	5	5	6	1	8		0.978005	0.991659	0.97544	0.972931	0.968958	1.03711
Peri	0.095801	1.01604	0.103049	0.0189227	0.000410602	0.835611	0.334807	0.784202	0.165845	0.0969795	0.0133883	0.000180635	0.869347	0.256931	0.83747	0.0979008	0.0968121	0.00978974	9.68613e-05	0.96755	0.198145	0.948399	0.0438367			1.113	0.604939	0.949321	0.886473	1.04248	0.953906	728	8	1	3	3	6	3		1.05499	0.777778	0.974331	0.941527	1.02102	0.976681
Quad	0.095801	1.01604	0.0954844	0.0188423	0.000355132	1.09136	0.493787	0.997013	0.244188	0.0953294	0.0128592	0.000165581	1.03328	0.326021	0.988797	0.107032	0.0949929	0.00949238	9.07582e-05	1.00711	0.207359	0.9872	0.0438295			0.962643	0.890705	0.870206	0.969153	0.976796	0.953749	728	3	4	1	7	3	2		0.981144	0.943772	0.932848	0.984456	0.98833	0.976601
Square	0.095801	1.01604	0.0962738	0.0186136	0.00034669	1.15271	0.538119	1.04269	0.290282	0.0959383	0.013329	0.000177681	1.07286	0.329183	1.0233	0.108414	0.0964016	0.00964416	9.33705e-05	1.04108	0.214123	1.02037	0.0458674			0.939757	1.05884	0.933795	0.981669	1.00491	0.998094	728	1	8	2	8	5	4		0.969411	1.029	0.966331	0.990792	1.00245	0.999047
EPI	0.095801	1.01604	0.0954492	0.0189728	0.000360091	1.07298	0.479564	0.984155	0.230998	0.0956528	0.0140441	0.000197259	1.03372	0.314392	0.994091	0.0993241	0.0960021	0.0102637	0.000105384	1.02896	0.218982	1.00728	0.0480299			0.976083	0.842596	1.03668	0.899361	1.13421	1.04515	728	4	3	8	5	8	6		0.987969	0.91793	1.01818	0.948346	1.06499	1.02233
EPI3	0.095801	1.01604	0.0950631	0.0196507	0.000386694	1.11799	0.537194	1.0203	0.288596	0.094968	0.0137665	0.00019021	1.0628	0.314657	1.01967	0.0990222	0.0952844	0.00963989	9.31942e-05	1.04182	0.219427	1.01887	0.0481562			1.0482	1.05269	0.999642	0.896627	1.00301	1.0479	728	7	7	6	4	4	7		1.02381	1.02601	0.999821	0.946904	1.00151	1.02367
EPI5	0.095801	1.01604	0.0956232	0.0195899	0.000383796	1.07613	0.472636	0.990465	0.224039	0.0960595	0.0134519	0.00018102	1.04424	0.302154	1.00273	0.0914742	0.0957739	0.00942158	8.87668e-05	1.02578	0.208417	1.00513	0.0435567			1.04034	0.81721	0.951345	0.828281	0.955363	0.947812	728	6	2	4	1	2	1		1.01997	0.903997	0.975369	0.9101	0.977427	0.973556
			non-varying population 3
	true	true	7							15							30
	mean	rr	mean	stdev	mse	mrr	srr	prr	mse_rr	mean	stdev	mse	mrr	srr	prr	mse_rr	mean	stdev	mse	mrr	srr	prr	mse_rr
Random	0.206178	0.997776	0.20882	0.0256184	0.000663283	1.0525	0.271968	1.02059	0.0744871	0.206694	0.0183173	0.00033579	1.02198	0.180266	1.00574	0.0325593	0.208045	0.0125445	0.00016085	1.02019	0.126961	1.01232	0.0163306
SA	0.206178	0.997776	0.209495	0.0269122	0.000735269	1.04039	0.281115	1.0051	0.0790793	0.208902	0.0178481	0.000325975	1.0327	0.18935	1.01478	0.0361426	0.208695	0.0133531	0.00018464	1.02753	0.137344	1.01787	0.0192671			1.10853	1.06165	0.970771	1.11005	1.1479	1.17982	741	7	7	2	7	7	8		1.05287	1.03036	0.985277	1.05359	1.0714	1.08619
Grid	0.206178	0.997776	0.205475	0.0258271	0.000667533	1.0091	0.272559	0.973703	0.0748679	0.206145	0.0181822	0.000330593	1.00462	0.186367	0.987718	0.0348338	0.206103	0.0129537	0.000167804	1.00077	0.138121	0.991386	0.0191182			1.00641	1.00511	0.984525	1.06986	1.04323	1.1707	741	3	4	4	4	2	7		1.0032	1.00255	0.992232	1.03434	1.02139	1.08199
Peri	0.206178	0.997776	0.207197	0.0256109	0.000656956	0.962269	0.258116	0.931556	0.071009	0.201379	0.0181721	0.000353256	0.971372	0.182099	0.954659	0.0350191	0.201407	0.0130928	0.000194184	1.00398	0.124469	0.996083	0.0154954			0.990462	0.953306	1.05201	1.07555	1.20724	0.948855	741	2	2	7	5	8	1		0.99522	0.976374	1.02568	1.03709	1.09874	0.974092
Quad	0.206178	0.997776	0.206743	0.0254237	0.000646684	1.01623	0.260216	0.985371	0.0678663	0.206514	0.0181356	0.000329013	0.998073	0.193247	0.98043	0.0376453	0.205058	0.0128468	0.000166295	0.990805	0.126415	0.983463	0.0161856			0.974975	0.911114	0.979818	1.15621	1.03385	0.99112	741	1	1	3	8	1	3		0.987408	0.954523	0.989858	1.07527	1.01678	0.99555
Square	0.206178	0.997776	0.205962	0.0268637	0.000721705	1.03558	0.289325	0.996184	0.0837115	0.206083	0.0179185	0.000321082	1.01919	0.189601	1.00148	0.0359623	0.20666	0.0130325	0.000170078	1.01117	0.129721	1.00291	0.0168539			1.08808	1.12384	0.956199	1.10452	1.05737	1.03204	741	5	8	1	6	3	5		1.04311	1.06011	0.977854	1.05096	1.02829	1.01589
EPI	0.206178	0.997776	0.205725	0.0270098	0.000729734	1.02343	0.278654	0.987932	0.077745	0.205688	0.0191181	0.000365742	0.999317	0.183191	0.983752	0.0337556	0.206205	0.0134431	0.000180718	0.996371	0.134525	0.987702	0.0181985			1.10019	1.04374	1.0892	1.03674	1.12352	1.11438	741	6	6	8	2	6	6		1.0489	1.02163	1.04365	1.01821	1.05996	1.05564
EPI3	0.206178	0.997776	0.20631	0.0271362	0.000736391	1.02678	0.273763	0.994483	0.074957	0.205926	0.0187405	0.00035127	1.00321	0.185638	0.98769	0.0345632	0.2057	0.0133906	0.000179537	0.997123	0.127461	0.989316	0.0163179			1.11022	1.00631	1.0461	1.06155	1.11617	0.99922	741	8	5	6	3	5	4		1.05367	1.00315	1.02279	1.03031	1.05649	0.99961
EPI5	0.206178	0.997776	0.207434	0.0266356	0.000711033	1.01287	0.269044	0.979972	0.0727017	0.206183	0.018548	0.000344028	1.0017	0.176723	0.986124	0.0313668	0.206347	0.0133564	0.000178422	1.00028	0.125281	0.99231	0.0157252			1.07199	0.976031	1.02454	0.963375	1.10924	0.962927	741	4	3	5	1	4	2		1.03537	0.987943	1.01219	0.981517	1.05321	0.981289

### Sheet: RR=1.5
	Means of Ratios							Means of Ratios of Sqrts
	Prevalence			RR				Prevalence			RR
	n=7	n=15	n=30	n=7	n=15	n=30		n=7	n=15	n=30	n=7	n=15	n=30
SA	1.49709	2.23562	3.83706	1.23867	1.66541	2.25787		1.21857	1.47931	1.80895	1.09171	1.27246	1.39455
Grid	1.7623	2.71211	4.41079	1.46083	2.21299	2.93432		1.32056	1.62644	2.05687	1.17073	1.44766	1.65819
Peri	1.58022	2.28269	3.59178	1.13093	1.33741	1.76102		1.23165	1.46375	1.8125	1.03803	1.13716	1.29937
Quad	1.72218	2.55051	4.11072	0.990229	1.09042	1.42198		1.26734	1.50176	1.86173	0.976914	1.02945	1.16806
Square	1.04583	1.08345	1.18127	0.964118	0.990948	1.01374		1.0217	1.03789	1.0807	0.969331	0.992719	1.0057
EPI	2.21755	3.60624	6.02118	1.37915	1.77393	2.62716		1.44864	1.81495	2.3118	1.14113	1.29853	1.56247
EPI3	2.12615	3.25421	5.065	1.28273	1.64267	2.24366		1.41669	1.72395	2.11516	1.10737	1.24817	1.44519
EPI5	2.04237	3.04962	4.57411	1.27476	1.52202	2.02473		1.38923	1.66784	2.01496	1.11678	1.21324	1.3867
	Prevalence												RR
	n=7				n=15				n=30				n=7				n=15				n=30
	mean	min	max	stdev	mean	min	max	stdev	mean	min	max	stdev	mean	min	max	stdev	mean	min	max	stdev	mean	min	max	stdev
SA	1.49709	1.02072	2.13711	0.275696	2.23562	1.118	3.71551	0.650027	3.83706	0	22.8564	3.21161	1.23867	4.87708e-05	2.57141	0.400964	1.66541	0.793468	3.6758	0.588849	2.25787	0	7.79125	1.36132
Grid	1.7623	1.12503	3.20797	0.372896	2.71211	1.27228	5.59246	0.864416	4.41079	1.44296	10.4771	1.79022	1.46083	0.0015202	3.53767	0.632681	2.21299	0.955229	8.11369	1.22961	2.93432	1.00734	10.3921	1.75763
Peri	1.58022	0.974926	4.97231	0.749315	2.28269	0.990613	6.53159	1.29555	3.59178	1.20727	12.9812	2.45155	1.13093	0.146288	3.18939	0.523875	1.33741	0.602691	2.83896	0.516984	1.76102	0.628583	4.79743	0.780983
Quad	1.72218	0.857735	5.4391	1.06258	2.55051	0.986507	10.2375	2.13642	4.11072	1.07711	18.5856	4.12333	0.990229	0.369209	2.80164	0.423785	1.09042	0.483244	2.46051	0.387171	1.42198	0.452019	4.69533	0.662985
Square	1.04583	0.864404	1.43101	0.0935553	1.08345	0.838963	1.73187	0.1752	1.18127	0.790508	2.49161	0.280062	0.964118	0.0123959	1.75958	0.242975	0.990948	0.648218	1.32807	0.147629	1.01374	0.823297	1.33356	0.0992536
EPI	2.21755	1.03092	6.08739	1.1767	3.60624	1.29098	10.9369	2.41113	6.02118	1.36331	21.4907	4.62727	1.37915	0.0186334	3.54231	0.651136	1.77393	0.65365	5.03217	0.881193	2.62716	0.649154	8.06559	1.57601
EPI3	2.12615	1.10845	5.76685	1.15949	3.25421	1.17171	10.4603	2.21437	5.065	1.25276	20.1011	4.07573	1.28273	0.513529	3.90227	0.629778	1.64267	0.610433	5.43511	0.866611	2.24366	0.400432	9.37155	1.42028
EPI5	2.04237	1.03751	5.64339	1.10572	3.04962	1.10818	10.0907	2.09053	4.57411	1.24508	18.4735	3.59609	1.27476	0.600473	2.61841	0.400913	1.52202	0.579821	2.97866	0.577161	2.02473	0.395916	5.00042	0.969962
	Frequency of Rank for n=7 (1 is lowest ratio, 8 is highest ratio)
	Prevalence								RR
rank	1	2	3	4	5	6	7	8	1	2	3	4	5	6	7	8
SA	1	12	12	8	3	5	8	1	5	7	4	4	3	10	12	5
Grid	0	0	9	6	4	4	5	22	1	1	2	1	6	5	12	22
Peri	7	9	15	11	2	2	0	4	8	10	10	6	5	3	4	4
Quad	8	16	6	3	13	2	2	0	17	12	7	9	4	0	0	1
Square	34	11	4	0	1	0	0	0	13	12	8	3	8	2	4	0
EPI	0	1	0	1	4	11	18	15	2	3	3	8	7	10	6	11
EPI3	0	0	1	8	10	12	14	5	3	4	8	12	5	10	5	3
EPI5	0	1	3	13	13	14	3	3	1	1	8	7	12	10	7	4
	Frequency of Rank for n=15 (1 is lowest ratio, 8 is highest ratio)
	Prevalence								RR
rank	1	2	3	4	5	6	7	8	1	2	3	4	5	6	7	8
SA	0	12	10	9	4	8	5	2	0	3	3	12	6	4	12	10
Grid	0	0	9	6	2	4	8	21	0	0	0	1	1	7	13	28
Peri	1	15	12	12	4	3	0	3	6	10	13	5	4	9	2	1
Quad	2	20	6	6	10	1	5	0	18	20	9	1	1	1	0	0
Square	46	3	1	0	0	0	0	0	24	12	6	2	2	3	1	0
EPI	0	0	0	2	1	9	15	23	0	3	2	5	9	13	11	7
EPI3	0	0	2	1	18	14	15	0	1	1	7	11	15	4	8	3
EPI5	1	0	10	14	11	11	2	1	1	1	10	13	12	9	3	1
	Frequency of Rank for n=30 (1 is lowest ratio, 8 is highest ratio)
	Prevalence								RR
rank	1	2	3	4	5	6	7	8	1	2	3	4	5	6	7	8
SA	4	10	6	5	4	7	10	4	5	2	4	3	6	7	5	18
Grid	0	0	7	7	3	3	10	20	0	0	1	0	3	3	22	21
Peri	0	11	16	12	6	3	0	2	1	4	17	15	11	1	1	0
Quad	1	20	7	5	8	3	4	2	5	33	6	2	2	2	0	0
Square	45	4	0	1	0	0	0	0	36	5	5	2	0	0	1	1
EPI	0	0	0	0	4	12	12	22	0	0	1	5	7	15	14	8
EPI3	0	0	4	6	15	13	12	0	1	1	3	14	13	13	5	0
EPI5	0	5	10	14	10	9	2	0	2	5	13	9	8	9	2	2
																																	6	10	13	17	20	24
			population 1
	true	true	7							15							30
	mean	rr	mean	stdev	mse	mrr	srr	prr	mse_rr	mean	stdev	mse	mrr	srr	prr	mse_rr	mean	stdev	mse	mrr	srr	prr	mse_rr
Random	0.354545	1.43979	0.363001	0.0384232	0.00154785	1.43819	0.354421	1.37674	0.12959	0.362542	0.0282152	0.00086005	1.42773	0.242028	1.39773	0.0603466	0.363015	0.0187078	0.000421723	1.41955	0.167615	1.40479	0.0293198
SA	0.354545	1.43979	0.365004	0.0435426	0.00200535	1.49454	0.390852	1.42682	0.152934	0.367594	0.0397757	0.00175238	1.46322	0.285812	1.42653	0.0818643	0.36566	0.0359685	0.00141728	1.44595	0.247271	1.41989	0.061539			1.29557	1.18014	2.03754	1.35657	3.36068	2.09889	65	6	6	7	5	7	6		1.13823	1.08634	1.42742	1.16472	1.83322	1.44875
Grid	0.354545	1.43979	0.369091	0.0466489	0.00238771	1.46594	0.365122	1.39935	0.134949	0.367413	0.0428006	0.00199748	1.45102	0.304991	1.4049	0.0942368	0.369122	0.0383585	0.00168386	1.41261	0.24895	1.38119	0.0654101			1.5426	1.04136	2.32251	1.56159	3.99282	2.23092	65	8	3	8	7	8	7		1.24201	1.02047	1.52398	1.24964	1.9982	1.49363
Peri	0.354545	1.43979	0.34396	0.0385367	0.00159712	1.43283	0.378437	1.36291	0.149125	0.352521	0.0318669	0.0010196	1.38902	0.263732	1.35104	0.0774311	0.347864	0.026706	0.000757846	1.37212	0.219454	1.34535	0.057079			1.03183	1.15075	1.18551	1.28311	1.79703	1.94677	65	3	5	3	3	3	5		1.01579	1.07273	1.08881	1.13274	1.34053	1.39527
Quad	0.354545	1.43979	0.359952	0.0360334	0.00132764	1.42095	0.33128	1.36511	0.115324	0.362494	0.0280678	0.000850988	1.4073	0.238868	1.37619	0.0611029	0.362262	0.0234469	0.000609309	1.37254	0.18167	1.35435	0.040304			0.857735	0.889914	0.989464	1.01253	1.44481	1.37463	65	1	2	2	2	2	2		0.92614	0.943352	0.994718	1.00625	1.202	1.17245
Square	0.354545	1.43979	0.365899	0.0382584	0.00159262	1.44298	0.317506	1.39444	0.102867	0.364789	0.0271031	0.000839517	1.43905	0.236377	1.41074	0.056718	0.364297	0.0199856	0.000494526	1.42645	0.160332	1.41292	0.0264283			1.02893	0.793788	0.976127	0.939871	1.17263	0.901383	65	2	1	1	1	1	1		1.01436	0.890948	0.987991	0.969469	1.08288	0.949412
EPI	0.354545	1.43979	0.362511	0.0442813	0.00202429	1.42458	0.398764	1.34537	0.167928	0.359219	0.0385427	0.00150739	1.40987	0.3204	1.35588	0.109697	0.358877	0.0342975	0.00119508	1.38696	0.250981	1.35378	0.0703892			1.30781	1.29584	1.75267	1.81778	2.83382	2.40074	65	7	8	6	8	6	8		1.1436	1.13835	1.32389	1.34825	1.68339	1.54943
EPI3	0.354545	1.43979	0.358771	0.0419369	0.00177656	1.42175	0.366064	1.35938	0.140469	0.359087	0.0357606	0.00129945	1.38559	0.267548	1.34897	0.0798302	0.359869	0.0312971	0.00100785	1.38291	0.20751	1.36294	0.0489663			1.14776	1.08395	1.5109	1.32286	2.38985	1.67008	65	5	4	5	4	5	4		1.07134	1.04113	1.22919	1.15016	1.54591	1.29231
EPI5	0.354545	1.43979	0.360156	0.04155	0.00175789	1.40305	0.383935	1.33811	0.157745	0.359646	0.0354456	0.00128241	1.38504	0.274471	1.3492	0.0835409	0.357776	0.0301739	0.000920903	1.40936	0.204194	1.39235	0.0439457			1.1357	1.21727	1.49109	1.38435	2.18367	1.49884	65	4	7	4	6	4	3		1.06569	1.1033	1.2211	1.17658	1.47773	1.22427
			population 2
	true	true	7							15							30
	mean	rr	mean	stdev	mse	mrr	srr	prr	mse_rr	mean	stdev	mse	mrr	srr	prr	mse_rr	mean	stdev	mse	mrr	srr	prr	mse_rr
Random	0.448612	1.54407	0.449408	0.036147	0.00130724	1.57628	0.259516	1.54543	0.0673504	0.449437	0.0250222	0.000626791	1.55507	0.189737	1.53859	0.0360302	0.447915	0.0178576	0.00031938	1.54976	0.127679	1.54204	0.016306
SA	0.448612	1.54407	0.446744	0.0424776	0.00180784	1.57704	0.298421	1.53893	0.0890815	0.447453	0.0348583	0.00121644	1.56752	0.221157	1.54495	0.0489112	0.447314	0.032397	0.00105125	1.55988	0.18384	1.5449	0.0337978			1.38294	1.32266	1.94075	1.35751	3.29154	2.07272	78	5	6	6	5	7	6		1.17599	1.15007	1.39311	1.16512	1.81426	1.43969
Grid	0.448612	1.54407	0.442135	0.0449359	0.00206119	1.48739	0.285385	1.45066	0.09017	0.441381	0.0368346	0.00140908	1.47268	0.220233	1.44958	0.0574309	0.440559	0.0327681	0.0011386	1.46541	0.184667	1.44933	0.0430776			1.57675	1.33882	2.24808	1.59397	3.56503	2.64182	78	8	7	8	8	8	8		1.25569	1.15707	1.49936	1.26252	1.88813	1.62537
Peri	0.448612	1.54407	0.449228	0.036532	0.00133497	1.46187	0.249904	1.43187	0.0750408	0.441468	0.0292672	0.000907606	1.4294	0.183072	1.41298	0.0506999	0.436831	0.0254794	0.000787992	1.41805	0.141308	1.40845	0.0383607			1.02121	1.11419	1.44802	1.40715	2.46726	2.35255	78	1	3	2	7	4	7		1.01055	1.05555	1.20334	1.18623	1.57075	1.5338
Quad	0.448612	1.54407	0.464243	0.0355289	0.00150663	1.47745	0.24726	1.44901	0.0701739	0.467471	0.027635	0.00111936	1.46233	0.16753	1.44847	0.0372057	0.464982	0.0209057	0.000705025	1.4572	0.129529	1.44882	0.0258503			1.15253	1.04192	1.78585	1.03263	2.20748	1.58532	78	2	1	4	2	2	2		1.07356	1.02075	1.33636	1.01618	1.48576	1.2591
Square	0.448612	1.54407	0.436335	0.0368985	0.00151222	1.53468	0.265409	1.50275	0.0721493	0.437421	0.0237992	0.00069164	1.51734	0.181846	1.50224	0.0348177	0.436998	0.0181162	0.000463082	1.51006	0.125873	1.50274	0.0175522			1.15681	1.07125	1.10346	0.966349	1.44994	1.07642	78	3	2	1	1	1	1		1.07555	1.03501	1.05046	0.983031	1.20413	1.03751
EPI	0.448612	1.54407	0.46391	0.041037	0.00191806	1.48868	0.285235	1.45015	0.09018	0.464134	0.0335679	0.00136774	1.46404	0.198168	1.44461	0.0491628	0.462718	0.0281668	0.000992348	1.46314	0.158194	1.45093	0.0337004			1.46726	1.33897	2.18212	1.36449	3.10711	2.06674	78	7	8	7	6	6	5		1.21131	1.15714	1.4772	1.16811	1.7627	1.43762
EPI3	0.448612	1.54407	0.462645	0.0402467	0.00181672	1.47949	0.269911	1.44507	0.0826529	0.459259	0.0322574	0.0011539	1.4811	0.201598	1.46188	0.0473969	0.45743	0.0279705	0.000860106	1.4864	0.158066	1.47421	0.0298653			1.38974	1.22721	1.84096	1.31548	2.69305	1.83155	78	6	5	5	4	5	4		1.17887	1.10779	1.35682	1.14694	1.64105	1.35335
EPI5	0.448612	1.54407	0.461843	0.0389297	0.00169058	1.48965	0.262289	1.45791	0.0762191	0.458506	0.0318376	0.00111152	1.49531	0.194299	1.47782	0.0421412	0.45453	0.0268817	0.000757648	1.50847	0.15465	1.49753	0.0260826			1.29325	1.13168	1.77336	1.16961	2.37225	1.59957	78	4	4	3	3	3	3		1.13721	1.0638	1.33167	1.08148	1.54021	1.26474
			population 3
	true	true	7							15							30
	mean	rr	mean	stdev	mse	mrr	srr	prr	mse_rr	mean	stdev	mse	mrr	srr	prr	mse_rr	mean	stdev	mse	mrr	srr	prr	mse_rr
Random	0.16653	1.53798	0.159061	0.0259329	0.000728301	1.67892	0.810179	1.48452	0.659248	0.159472	0.018584	0.00039518	1.59042	0.450516	1.508	0.203863	0.159663	0.0122823	0.00019801	1.5337	0.283447	1.49621	0.0820869
SA	0.16653	1.53798	0.162834	0.0270135	0.000743389	1.62974	0.75794	1.44161	0.58376	0.161707	0.0208242	0.000456909	1.52233	0.459632	1.42997	0.222928	0.162797	0.0166255	0.000290342	1.4981	0.335777	1.44593	0.121219			1.02072	0.885494	1.1562	1.09351	1.4663	1.47672	91	3	2	3	2	3	2		1.01031	0.941007	1.07527	1.04571	1.21091	1.2152
Grid	0.16653	1.53798	0.174484	0.0297383	0.000947632	1.91152	1.11936	1.5723	1.25414	0.173452	0.0237758	0.000613203	1.72186	0.802177	1.56656	0.644305	0.173068	0.0193088	0.000415575	1.64381	0.447553	1.56077	0.200823			1.30115	1.90239	1.5517	3.16047	2.09875	2.44647	91	8	5	7	8	7	8		1.14068	1.37927	1.24567	1.77777	1.44871	1.56412
Peri	0.16653	1.53798	0.164565	0.0269513	0.000730234	1.73898	1.12737	1.43961	1.28064	0.166107	0.0197811	0.000391471	1.53265	0.529385	1.42201	0.293698	0.171184	0.016082	0.00028029	1.51207	0.339898	1.45749	0.122009			1.00265	1.94258	0.990613	1.44066	1.41553	1.48634	91	2	6	2	3	2	3		1.00133	1.39376	0.995296	1.20027	1.18976	1.21916
Quad	0.16653	1.53798	0.178268	0.0259222	0.000809741	1.843	1.19615	1.56432	1.43147	0.176607	0.0191252	0.000467319	1.68933	0.567248	1.55721	0.32214	0.177358	0.0142908	0.000321472	1.63436	0.373109	1.57284	0.140426			1.11182	2.17137	1.18255	1.58018	1.62351	1.71069	91	4	8	4	5	4	4		1.05443	1.47356	1.08745	1.25705	1.27417	1.30793
Square	0.16653	1.53798	0.1618	0.0246409	0.000629547	1.68818	0.680637	1.5229	0.463494	0.161321	0.0174473	0.000331542	1.60973	0.447448	1.52759	0.200318	0.162066	0.0123748	0.000173063	1.58982	0.294345	1.5504	0.0867932			0.864404	0.703065	0.838963	0.982607	0.874009	1.05733	91	1	1	1	1	1	1		0.929734	0.83849	0.915949	0.991265	0.934884	1.02827
EPI	0.16653	1.53798	0.177187	0.0282948	0.000914167	1.8669	1.193	1.53068	1.4233	0.1775	0.0228861	0.000644114	1.64895	0.574497	1.52181	0.330308	0.178635	0.0185414	0.000490315	1.62358	0.404866	1.55253	0.164128			1.2552	2.15898	1.62993	1.62024	2.47621	1.99944	91	7	7	8	6	8	7		1.12036	1.46935	1.27669	1.27289	1.5736	1.41402
EPI3	0.16653	1.53798	0.177998	0.0275682	0.000891521	1.80829	0.974322	1.52575	0.949453	0.179099	0.0210237	0.000599976	1.65148	0.549887	1.52615	0.302516	0.176753	0.0159533	0.000359017	1.62802	0.391012	1.56119	0.153429			1.22411	1.44021	1.51823	1.48391	1.81312	1.8691	91	6	3	6	4	6	5		1.10639	1.20009	1.23217	1.21816	1.34652	1.36715
EPI5	0.16653	1.53798	0.177193	0.0274653	0.000868042	1.8067	1.02145	1.54529	1.04341	0.176673	0.0205002	0.000523139	1.72099	0.589729	1.59637	0.35119	0.175511	0.0163685	0.000348586	1.67467	0.388782	1.61818	0.157583			1.19187	1.58273	1.3238	1.72267	1.76044	1.91971	91	5	4	5	7	5	6		1.09173	1.25807	1.15056	1.31251	1.32682	1.38554
			population 4
	true	true	7							15							30
	mean	rr	mean	stdev	mse	mrr	srr	prr	mse_rr	mean	stdev	mse	mrr	srr	prr	mse_rr	mean	stdev	mse	mrr	srr	prr	mse_rr
Random	0.147883	1.62729	0.150403	0.0280842	0.000795073	1.90117	0.763978	1.74733	0.598072	0.149181	0.0204448	0.000419675	1.81687	0.469007	1.74362	0.2335	0.150106	0.0146472	0.000219482	1.82109	0.330696	1.78458	0.1341
SA	0.147883	1.62729	0.152226	0.0347546	0.00122674	1.96422	0.816943	1.79012	0.693909	0.152977	0.0305719	0.00096059	1.88468	0.591046	1.78953	0.375657	0.153276	0.0279323	0.000809298	1.82013	0.44439	1.76692	0.216979			1.54293	1.16024	2.28889	1.60881	3.68731	1.61804	104	3	6	3	7	3	7		1.24215	1.07715	1.51291	1.26839	1.92024	1.27202
Grid	0.147883	1.62729	0.161261	0.0372532	0.00156677	1.93657	0.812427	1.76314	0.678493	0.160728	0.0339689	0.00131888	1.89738	0.606788	1.79381	0.395921	0.162267	0.0321875	0.00124293	1.82947	0.475938	1.7678	0.24626			1.9706	1.13447	3.14263	1.69559	5.66303	1.83639	104	4	5	4	8	4	8		1.40378	1.06511	1.77275	1.30215	2.37971	1.35514
Peri	0.147883	1.62729	0.159078	0.0278373	0.000900243	1.81871	0.686863	1.67006	0.47361	0.161088	0.0223277	0.000672898	1.71009	0.411605	1.6487	0.169877	0.164163	0.0203176	0.000677843	1.70446	0.309798	1.66991	0.0977913			1.13228	0.791895	1.60338	0.727524	3.08838	0.729241	104	2	1	2	1	2	1		1.06409	0.889885	1.26625	0.85295	1.75738	0.853956
Quad	0.147883	1.62729	0.181755	0.0300127	0.00204807	1.88272	0.687885	1.74502	0.487046	0.180358	0.0230547	0.00158614	1.78685	0.448888	1.71872	0.20986	0.179361	0.0187387	0.001342	1.78868	0.290399	1.75807	0.101435			2.57596	0.81436	3.77946	0.898757	6.11441	0.756413	104	5	2	5	2	5	2		1.60498	0.902419	1.94408	0.948028	2.47273	0.86972
Square	0.147883	1.62729	0.153823	0.0293399	0.000896113	1.94192	0.842306	1.77156	0.730293	0.153941	0.0210193	0.00047851	1.87492	0.485949	1.79713	0.264992	0.152988	0.0146471	0.000240598	1.83857	0.332168	1.79869	0.139714			1.12708	1.22108	1.14019	1.13487	1.09621	1.04186	104	1	7	1	3	1	3		1.06164	1.10502	1.0678	1.0653	1.047	1.02072
EPI	0.147883	1.62729	0.180205	0.0362429	0.00235826	1.87185	0.721447	1.73442	0.531963	0.182836	0.0331152	0.00231833	1.83753	0.520022	1.76122	0.28836	0.183832	0.030574	0.0022271	1.78142	0.420372	1.72848	0.186952			2.96609	0.889463	5.52411	1.23495	10.1471	1.39412	104	6	3	8	4	8	5		1.72223	0.943113	2.35034	1.11128	3.18545	1.18073
EPI3	0.147883	1.62729	0.182434	0.0363217	0.00251304	1.88104	0.809767	1.72838	0.665942	0.180613	0.0317617	0.00208006	1.86382	0.53056	1.78023	0.304885	0.181589	0.027899	0.00191445	1.82092	0.391252	1.77831	0.175885			3.16076	1.11348	4.95636	1.30571	8.72257	1.3116	104	7	4	6	5	6	4		1.77785	1.05522	2.22629	1.14268	2.9534	1.14525
EPI5	0.147883	1.62729	0.183191	0.0358173	0.00252953	1.99385	0.870562	1.82243	0.795958	0.182792	0.0307941	0.00216691	1.92145	0.541217	1.84073	0.338472	0.182243	0.0273527	0.00192878	1.85646	0.399439	1.81336	0.194174			3.18151	1.33087	5.16332	1.44956	8.78787	1.44798	104	8	8	7	6	7	6		1.78368	1.15363	2.27229	1.20398	2.96443	1.20332
			population 5
	true	true	7							15							30
	mean	rr	mean	stdev	mse	mrr	srr	prr	mse_rr	mean	stdev	mse	mrr	srr	prr	mse_rr	mean	stdev	mse	mrr	srr	prr	mse_rr
Random	0.0845274	1.59246	0.0865081	0.0227839	0.000523029	2.00009	1.49737	1.53468	2.24546	0.085681	0.0162427	0.000265156	1.82378	1.17581	1.58876	1.38254	0.086022	0.0114094	0.000132408	1.67612	0.463944	1.59036	0.215248
SA	0.0845274	1.59246	0.0891346	0.0312222	0.000996052	2.09497	1.59003	1.60338	2.52831	0.0883668	0.0292441	0.000869958	2.26346	1.9525	1.61753	3.81288	0.0859674	0.0270483	0.000733684	1.9625	1.29482	1.57019	1.67705			1.90439	1.12597	3.28093	2.75788	5.54108	7.79125	117	8	5	8	7	8	5		1.38	1.06112	1.81133	1.66069	2.35395	2.79128
Grid	0.0845274	1.59246	0.0869254	0.031327	0.000987131	2.12868	1.79864	1.53629	3.23826	0.0865591	0.0293873	0.000867741	2.31539	2.14382	1.53343	4.59945	0.0856303	0.026933	0.000726603	2.07007	1.49528	1.56045	2.23689			1.88734	1.44214	3.27257	3.3268	5.4876	10.3921	117	7	8	7	8	7	8		1.3738	1.20089	1.80902	1.82395	2.34256	3.22368
Peri	0.0845274	1.59246	0.075006	0.0245209	0.000691931	1.5855	1.1897	1.22833	1.54798	0.0721177	0.0213646	0.000610447	1.54674	1.15706	1.18473	1.50503	0.0751542	0.0196706	0.000474789	1.45744	0.93739	1.20011	1.03264			1.32293	0.689382	2.30222	1.0886	3.5858	4.79743	117	3	1	3	2	3	4		1.15019	0.83029	1.51731	1.04336	1.89362	2.1903
Quad	0.0845274	1.59246	0.0801933	0.0223846	0.000519855	1.8558	1.44629	1.37538	2.13888	0.0801844	0.0183384	0.000355159	1.68123	1.27483	1.3153	1.70201	0.0812235	0.0154493	0.000249596	1.54797	0.964864	1.31015	1.01066			0.993931	0.952537	1.33943	1.23107	1.88505	4.69533	117	2	2	2	3	2	3		0.996961	0.97598	1.15734	1.10954	1.37297	2.16687
Square	0.0845274	1.59246	0.0870393	0.0216735	0.00047605	2.07888	1.6895	1.54377	2.85678	0.0857481	0.0158313	0.00025212	1.81574	1.03737	1.56746	1.07676	0.0862549	0.0110745	0.000125629	1.67016	0.535225	1.56838	0.287046			0.910179	1.27225	0.950837	0.778827	0.948798	1.33356	117	1	7	1	1	1	1		0.954033	1.12794	0.975109	0.882512	0.974063	1.1548
EPI	0.0845274	1.59246	0.0794054	0.0289921	0.000866777	1.81475	1.59141	1.28916	2.62458	0.0785162	0.0264177	0.000734029	1.87163	1.77501	1.28818	3.24325	0.078974	0.0245846	0.000635243	1.72675	1.29087	1.32834	1.7361			1.65722	1.16884	2.76829	2.34586	4.79761	8.06559	117	6	6	6	6	6	6		1.28733	1.08113	1.66382	1.53162	2.19034	2.84
EPI3	0.0845274	1.59246	0.078164	0.0284958	0.000852503	1.7494	1.4311	1.27428	2.14929	0.0784651	0.0250754	0.000665527	1.80721	1.47575	1.33344	2.24493	0.0794049	0.0227432	0.000543493	1.62638	1.39622	1.33211	2.01721			1.62993	0.957171	2.50995	1.62377	4.10468	9.37155	117	5	3	5	5	5	7		1.27669	0.978351	1.58428	1.27427	2.026	3.0613
EPI5	0.0845274	1.59246	0.0780655	0.027539	0.000800153	1.88671	1.53229	1.39327	2.38759	0.0789577	0.0247304	0.000642614	1.82361	1.45617	1.35901	2.17493	0.0793045	0.0223746	0.000527901	1.60436	0.94137	1.35881	0.94077			1.52984	1.0633	2.42353	1.57314	3.98692	4.37062	117	4	4	4	4	4	2		1.23687	1.03116	1.55677	1.25425	1.99673	2.0906
			population 6
	true	true	7							15							30
	mean	rr	mean	stdev	mse	mrr	srr	prr	mse_rr	mean	stdev	mse	mrr	srr	prr	mse_rr	mean	stdev	mse	mrr	srr	prr	mse_rr
Random	0.289981	1.76692	0.291067	0.035407	0.00125483	1.76078	0.470911	1.68801	0.227984	0.292172	0.0251347	0.000636554	1.73925	0.291959	1.70734	0.0887898	0.292303	0.0173716	0.000307164	1.728	0.198485	1.71235	0.0423742
SA	0.289981	1.76692	0.293027	0.0503672	0.00254613	1.78303	0.554406	1.67847	0.315189	0.292162	0.0428687	0.00184248	1.74926	0.446856	1.6814	0.206994	0.292071	0.0412412	0.0017052	1.73557	0.39239	1.68204	0.161175			2.02906	1.38251	2.89447	2.33128	5.55145	3.8036	130	7	3	6	4	6	6		1.42445	1.1758	1.70131	1.52685	2.35615	1.95028
Grid	0.289981	1.76692	0.274788	0.0509694	0.00282871	1.92531	0.646613	1.7998	0.419189	0.273602	0.0464749	0.00242819	1.86865	0.514749	1.783	0.265225	0.272302	0.0437665	0.00222805	1.84552	0.443209	1.78167	0.196652			2.25425	1.83868	3.81459	2.98711	7.25363	4.64084	130	8	8	8	8	8	8		1.50141	1.35598	1.9531	1.72833	2.69326	2.15426
Peri	0.289981	1.76692	0.26342	0.038574	0.00219344	1.94098	0.621339	1.82423	0.389347	0.267969	0.0315733	0.0014814	1.85032	0.465592	1.77699	0.216877	0.265153	0.0285643	0.00143235	1.75481	0.362182	1.70768	0.134685			1.74799	1.70778	2.32722	2.44259	4.66314	3.17847	130	4	7	3	6	4	4		1.32212	1.30682	1.52552	1.56288	2.15943	1.78283
Quad	0.289981	1.76692	0.291367	0.0378342	0.00143335	1.74474	0.432958	1.67616	0.19569	0.291364	0.0298722	0.000894261	1.69968	0.32082	1.66081	0.114185	0.293882	0.0266416	0.000724993	1.69925	0.254165	1.6738	0.0732712			1.14226	0.85835	1.40485	1.28601	2.36028	1.72915	130	1	2	2	2	2	2		1.06877	0.926472	1.18526	1.13402	1.53632	1.31497
Square	0.289981	1.76692	0.2749	0.0355292	0.00148976	1.75197	0.427623	1.68555	0.189483	0.275544	0.0256239	0.000865011	1.72562	0.306715	1.69082	0.0998653	0.277131	0.0177175	0.000479032	1.70596	0.208292	1.69034	0.0492501			1.18722	0.831122	1.3589	1.12474	1.55953	1.16227	130	2	1	1	1	1	1		1.08959	0.911659	1.16572	1.06054	1.24881	1.07808
EPI	0.289981	1.76692	0.290214	0.0495463	0.00245489	1.7661	0.580733	1.65989	0.348706	0.289408	0.0443521	0.00196744	1.74809	0.480691	1.67099	0.240266	0.286025	0.0412342	0.00171591	1.75898	0.425029	1.69622	0.185648			1.95635	1.52952	3.09076	2.70601	5.5863	4.38116	130	6	5	7	7	7	7		1.39869	1.23674	1.75806	1.645	2.36353	2.09312
EPI3	0.289981	1.76692	0.287966	0.047532	0.00226335	1.77395	0.575895	1.66996	0.341056	0.284631	0.042216	0.00181081	1.76644	0.45961	1.69281	0.216734	0.283591	0.0379262	0.00147923	1.76439	0.368652	1.71754	0.138343			1.8037	1.49597	2.84471	2.44097	4.81576	3.26479	130	5	4	5	5	5	5		1.34302	1.2231	1.68663	1.56236	2.19448	1.80687
EPI5	0.289981	1.76692	0.283235	0.0461828	0.00217836	1.82527	0.615721	1.71244	0.38208	0.283184	0.0411062	0.00173592	1.77946	0.440411	1.71414	0.196748	0.283278	0.0359757	0.00133918	1.77858	0.341431	1.73839	0.117389			1.73597	1.67591	2.72706	2.21588	4.35982	2.7703	130	3	6	4	3	3	3		1.31756	1.29457	1.65138	1.48858	2.08802	1.66442
			population 7
	true	true	7							15							30
	mean	rr	mean	stdev	mse	mrr	srr	prr	mse_rr	mean	stdev	mse	mrr	srr	prr	mse_rr	mean	stdev	mse	mrr	srr	prr	mse_rr
Random	0.0487313	1.34272	0.0476968	0.0146654	0.000216144	1.37836	0.838142	1.28766	0.705514	0.0484564	0.0107887	0.000116471	1.69631	1.27358	1.24437	1.63168	0.0476311	0.00761837	5.92499e-05	1.58715	1.11172	1.24605	1.24527
SA	0.0487313	1.34272	0.0488728	0.0158947	0.000252661	1.33416	0.841289	1.20402	0.727005	0.0491449	0.0114037	0.000130215	1.5841	1.19295	1.14818	1.46098	0.0487695	0.0100137	0.000100276	1.65471	1.2554	1.26844	1.58155			1.16895	1.03046	1.118	0.895382	1.69242	1.27005	143	7	3	4	4	6	8		1.08118	1.01512	1.05736	0.946246	1.30093	1.12696
Grid	0.0487313	1.34272	0.0482736	0.0166518	0.000277492	-nan	-nan	1.28015	0.003915	0.0480799	0.0126334	0.000160027	1.79369	1.41821	1.28236	2.01496	0.0478456	0.0102081	0.00010499	1.7208	1.2326	1.28635	1.52248			1.28383	0.00554916	1.37396	1.2349	1.77198	1.22261	143	8	1	8	8	8	6		1.13306	0.0744927	1.17216	1.11126	1.33116	1.10572
Peri	0.0487313	1.34272	0.0464926	0.0146141	0.000218584	1.28066	0.880642	1.13748	0.817654	0.0486613	0.0116242	0.000135127	1.74447	1.25442	1.26321	1.57989	0.0482684	0.00932177	8.71095e-05	1.66316	1.21091	1.26107	1.47297			1.01129	1.15895	1.16017	0.968261	1.47021	1.18286	143	2	8	5	6	5	5		1.00563	1.07654	1.07711	0.984003	1.21252	1.08759
Quad	0.0487313	1.34272	0.047539	0.0146541	0.000216164	1.25873	0.850716	1.16669	0.754704	0.0469101	0.0105633	0.0001149	1.54132	1.11612	1.12911	1.29135	0.0475244	0.00789696	6.38185e-05	1.53863	1.0694	1.17848	1.17059			1.00009	1.06972	0.986507	0.791426	1.07711	0.940033	143	1	4	2	1	2	1		1.00005	1.03427	0.993231	0.889621	1.03784	0.969553
Square	0.0487313	1.34272	0.0470317	0.0147523	0.000220519	1.34125	0.864268	1.23096	0.759449	0.0471239	0.010573	0.000114372	1.74442	1.33264	1.24432	1.78561	0.0461965	0.00748675	6.24766e-05	1.62862	1.24385	1.24305	1.5571			1.02024	1.07645	0.981974	1.09434	1.05446	1.25041	143	3	5	1	7	1	7		1.01007	1.03752	0.990946	1.04611	1.02687	1.11822
EPI	0.0487313	1.34272	0.0466167	0.0150479	0.000230911	1.25128	0.842995	1.21749	0.726323	0.0468224	0.0123703	0.000156668	1.57013	1.16097	1.17234	1.37688	0.0468667	0.00987352	0.000100963	1.59574	1.19667	1.19521	1.45378			1.06832	1.0295	1.34512	0.843843	1.70402	1.16744	143	5	2	7	2	7	4		1.0336	1.01464	1.15979	0.918609	1.30538	1.08048
EPI3	0.0487313	1.34272	0.046498	0.0156694	0.000250518	1.24313	0.874551	1.16696	0.795731	0.0465316	0.0114731	0.000136471	1.59742	1.23489	1.18644	1.54938	0.0466233	0.00870781	8.02695e-05	1.59155	1.1355	1.23271	1.30146			1.15903	1.12787	1.17171	0.94956	1.35476	1.04513	143	6	6	6	5	3	3		1.07658	1.06201	1.08245	0.974454	1.16394	1.02231
EPI5	0.0487313	1.34272	0.0469252	0.0148657	0.000224251	1.30805	0.887986	1.23615	0.799876	0.0466684	0.0111721	0.000129071	1.69465	1.2055	1.28079	1.45707	0.0465452	0.00869814	8.04366e-05	1.63322	1.13184	1.27759	1.2853			1.03751	1.13375	1.10818	0.892986	1.35758	1.03215	143	4	7	3	3	4	2		1.01858	1.06478	1.0527	0.944979	1.16515	1.01595
			population 8
	true	true	7							15							30
	mean	rr	mean	stdev	mse	mrr	srr	prr	mse_rr	mean	stdev	mse	mrr	srr	prr	mse_rr	mean	stdev	mse	mrr	srr	prr	mse_rr
Random	0.295123	1.57864	0.290668	0.0345555	0.00121393	1.79714	0.713383	1.61848	0.510503	0.292155	0.0243421	0.000601347	1.75246	0.454145	1.66765	0.21417	0.291847	0.017045	0.000301264	1.66765	0.281177	1.63007	0.0817056
SA	0.295123	1.57864	0.297383	0.0471239	0.00222577	1.89597	1.14483	1.62418	1.31271	0.293831	0.0427447	0.00182878	1.69002	0.597864	1.56202	0.357718	0.299655	0.0430435	0.00187328	1.69767	0.56424	1.58063	0.318371			1.83352	2.57141	3.04114	1.67025	6.21807	3.89656	156	5	7	6	6	7	8		1.35408	1.60356	1.74389	1.29238	2.49361	1.97397
Grid	0.295123	1.57864	0.291817	0.051755	0.00268951	1.81755	1.28468	1.48478	1.65921	0.292265	0.0471749	0.00223364	1.67798	0.777173	1.49501	0.610992	0.292033	0.0439112	0.00193774	1.61451	0.528981	1.50594	0.285106			2.21554	3.25016	3.71439	2.85283	6.43204	3.48943	156	8	8	8	8	8	7		1.48847	1.80282	1.92728	1.68903	2.53615	1.868
Peri	0.295123	1.57864	0.273275	0.0353168	0.00172461	1.53958	0.859642	1.33992	0.795972	0.270209	0.0325234	0.00167848	1.43378	0.474345	1.32057	0.291603	0.2728	0.0284497	0.0013077	1.3884	0.370931	1.31392	0.207666			1.42068	1.55919	2.7912	1.36155	4.34072	2.54164	156	3	2	4	3	4	5		1.19192	1.24868	1.67069	1.16685	2.08344	1.59425
Quad	0.295123	1.57864	0.301207	0.0374641	0.00144057	1.63904	0.698521	1.45633	0.502891	0.301484	0.0296888	0.000921887	1.57346	0.440866	1.47925	0.204241	0.304638	0.0247712	0.000704147	1.55346	0.341924	1.48841	0.125053			1.1867	0.985091	1.53304	0.953639	2.33731	1.53054	156	2	1	2	2	2	3		1.08936	0.992517	1.23816	0.976544	1.52883	1.23715
Square	0.295123	1.57864	0.288588	0.0346614	0.00124412	1.78703	0.947766	1.58195	0.898271	0.288564	0.024306	0.000633802	1.67767	0.410297	1.60128	0.168856	0.288099	0.0173874	0.000351658	1.63828	0.272811	1.60212	0.0749772			1.02487	1.75958	1.05397	0.78842	1.16728	0.917651	156	1	3	1	1	1	1		1.01236	1.32649	1.02663	0.88793	1.08041	0.957941
EPI	0.295123	1.57864	0.30405	0.0479758	0.00238137	1.76728	1.12936	1.47754	1.28568	0.304676	0.043382	0.00197326	1.65994	0.67197	1.48964	0.459465	0.304417	0.0393645	0.00163594	1.59617	0.497387	1.49326	0.254684			1.9617	2.51845	3.2814	2.14532	5.43026	3.11709	156	6	6	7	7	6	6		1.40061	1.58696	1.81146	1.46469	2.33029	1.76553
EPI3	0.295123	1.57864	0.305958	0.047784	0.00240071	1.70649	0.949835	1.46598	0.914879	0.303964	0.0405032	0.00171867	1.61832	0.556058	1.50416	0.314748	0.301769	0.0359639	0.00133757	1.61767	0.387085	1.5565	0.150325			1.97763	1.79211	2.85804	1.46961	4.43986	1.83984	156	7	4	5	5	5	4		1.40628	1.3387	1.69057	1.21228	2.1071	1.35641
EPI5	0.295123	1.57864	0.303422	0.0445825	0.00205647	1.76263	1.09784	1.50956	1.21002	0.302231	0.0385751	0.00153856	1.67115	0.545811	1.55929	0.298284	0.301361	0.0329468	0.0011244	1.65122	0.352423	1.60031	0.124672			1.69406	2.37026	2.55853	1.39274	3.73229	1.52586	156	4	5	3	4	3	2		1.30156	1.53957	1.59954	1.18014	1.93191	1.23526
			population 9
	true	true	7							15							30
	mean	rr	mean	stdev	mse	mrr	srr	prr	mse_rr	mean	stdev	mse	mrr	srr	prr	mse_rr	mean	stdev	mse	mrr	srr	prr	mse_rr
Random	0.0796669	1.63911	0.07939	0.018525	0.000343252	2.04699	1.18655	1.90181	1.47691	0.0798546	0.013659	0.000186603	2.67225	1.83403	2.00827	3.49995	0.079637	0.0096654	9.34207e-05	2.47179	1.78233	1.93587	3.26477
SA	0.0796669	1.63911	0.0792283	0.0201451	0.000406017	2.01498	1.17877	1.97619	1.50312	0.0802979	0.01584	0.000251304	2.57223	1.77353	1.9703	3.2551	0.0796064	0.0136953	0.000187565	2.57348	1.84235	2.00541	3.52843			1.18285	1.01775	1.34673	0.930042	2.00774	1.08076	169	3	6	3	7	4	7		1.08759	1.00883	1.16049	0.964387	1.41695	1.0396
Grid	0.0796669	1.63911	0.0756574	0.0211697	0.000464232	1.99751	1.32737	1.64517	1.76195	0.0757981	0.0176713	0.000327242	2.31505	1.82743	1.57787	3.34325	0.0750423	0.0142791	0.00022528	2.2448	1.81341	1.6223	3.28874			1.35245	1.19299	1.75368	0.955229	2.41145	1.00734	169	7	8	7	8	8	6		1.16295	1.09224	1.32427	0.977358	1.55288	1.00366
Peri	0.0796669	1.63911	0.0662732	0.0172526	0.000477043	1.61924	1.15632	1.30368	1.44959	0.068397	0.0142261	0.000329392	2.04131	1.51118	1.49969	2.3031	0.0710475	0.0111692	0.000199045	1.95229	1.42596	1.50194	2.05218			1.38977	0.9815	1.7652	0.65804	2.13063	0.628583	169	8	4	8	5	5	4		1.17889	0.990707	1.32861	0.811196	1.45967	0.792832
Quad	0.0796669	1.63911	0.0730071	0.0180314	0.000369484	1.52614	1.0418	1.25045	1.2364	0.07221	0.0136616	0.000242245	1.8191	1.32142	1.37129	1.81788	0.0724777	0.0105218	0.000162393	1.71087	1.18388	1.36678	1.47574			1.07642	0.837155	1.29818	0.519402	1.73829	0.452019	169	2	2	2	1	2	3		1.03751	0.914962	1.13938	0.720695	1.31844	0.672323
Square	0.0796669	1.63911	0.0751771	0.0181426	0.000349312	1.94122	1.13033	1.78173	1.29799	0.0747744	0.0129013	0.00019038	2.49863	1.71619	1.89745	3.01205	0.0749206	0.00953064	0.00011336	2.43407	1.88009	1.87784	3.59173			1.01765	0.878851	1.02024	0.860599	1.21344	1.10015	169	1	3	1	6	1	8		1.00879	0.937471	1.01007	0.927685	1.10156	1.04888
EPI	0.0796669	1.63911	0.071456	0.0196152	0.000452175	1.62985	1.18406	1.33196	1.49634	0.0719947	0.0156529	0.000303876	1.88907	1.48656	1.36004	2.28774	0.0721833	0.012998	0.000224952	1.84678	1.43584	1.3989	2.11934			1.31733	1.01315	1.62846	0.65365	2.40795	0.649154	169	6	5	6	4	7	5		1.14775	1.00656	1.27611	0.808487	1.55176	0.805701
EPI3	0.0796669	1.63911	0.0710683	0.0192375	0.000444017	1.57928	1.07122	1.34791	1.23231	0.0714177	0.0148827	0.000289544	1.92475	1.44206	1.40048	2.13648	0.071959	0.0121335	0.000206633	1.7828	1.12507	1.43531	1.30732			1.29356	0.834383	1.55165	0.610433	2.21186	0.400432	169	5	1	5	3	6	2		1.13735	0.913445	1.24565	0.781302	1.48723	0.632797
EPI5	0.0796669	1.63911	0.0714126	0.0186292	0.00041518	1.6677	1.20011	1.35398	1.52156	0.073115	0.0146556	0.000257714	1.90175	1.39922	1.37167	2.02934	0.0730755	0.0115243	0.000176256	1.74047	1.11248	1.40467	1.29257			1.20955	1.03023	1.38108	0.579821	1.88669	0.395916	169	4	7	4	2	3	1		1.0998	1.015	1.17519	0.76146	1.37357	0.629219
			population 10
	true	true	7							15							30
	mean	rr	mean	stdev	mse	mrr	srr	prr	mse_rr	mean	stdev	mse	mrr	srr	prr	mse_rr	mean	stdev	mse	mrr	srr	prr	mse_rr
Random	0.18249	1.55545	0.177431	0.0307806	0.000973039	1.91536	1.18158	1.60065	1.39817	0.177155	0.0224823	0.000533916	1.74019	0.603978	1.60035	0.366805	0.177479	0.0161901	0.000287229	1.6753	0.383829	1.6118	0.1505
SA	0.18249	1.55545	0.176783	0.0377088	0.00145452	1.91975	1.26395	1.56895	1.59775	0.176704	0.0343622	0.00121424	1.7149	0.690917	1.56608	0.477479	0.179804	0.0301406	0.00091567	1.67685	0.562057	1.58339	0.316689			1.49483	1.14274	2.27421	1.30172	3.18794	2.10424	182	4	3	4	2	4	3		1.22263	1.06899	1.50805	1.14093	1.78548	1.4506
Grid	0.18249	1.55545	0.18293	0.0424887	0.00180548	1.96821	1.50665	1.48038	2.27563	0.181511	0.038858	0.0015109	1.91157	1.44354	1.50131	2.08674	0.181161	0.0358821	0.00128929	1.72858	0.851174	1.51585	0.726065			1.85551	1.62757	2.82985	5.68895	4.48872	4.82435	182	8	7	8	8	8	8		1.36217	1.27576	1.68222	2.38515	2.11866	2.19644
Peri	0.18249	1.55545	0.161751	0.0308473	0.00138166	1.62897	1.15129	1.264	1.41041	0.15884	0.025804	0.00122517	1.44495	0.855968	1.22559	0.841489	0.159268	0.0229496	0.00106595	1.36321	0.501913	1.24662	0.347293			1.41995	1.00875	2.29468	2.2941	3.71113	2.30759	182	3	1	6	4	6	4		1.19161	1.00437	1.51482	1.51463	1.92643	1.51908
Quad	0.18249	1.55545	0.176515	0.0325075	0.00109244	1.7322	1.22279	1.36795	1.53037	0.175476	0.0260702	0.000728851	1.58854	0.931422	1.36842	0.902527	0.175245	0.0217876	0.00052719	1.50295	0.603827	1.37916	0.395685			1.12271	1.09455	1.3651	2.46051	1.83543	2.62914	182	2	2	2	6	2	5		1.05958	1.04621	1.16838	1.5686	1.35478	1.62146
Square	0.18249	1.55545	0.178017	0.0310335	0.000983086	1.91127	1.29932	1.56571	1.68834	0.176011	0.0211083	0.000487538	1.71348	0.684236	1.56963	0.46838	0.176307	0.0163724	0.000306285	1.65461	0.388696	1.58904	0.152213			1.01033	1.20753	0.913136	1.27692	1.06634	1.01138	182	1	5	1	1	1	1		1.00515	1.09888	0.955581	1.13001	1.03264	1.00567
EPI	0.18249	1.55545	0.177324	0.0413855	0.00173945	1.83848	1.50367	1.37462	2.29372	0.176826	0.0377163	0.0014546	1.69458	1.07169	1.38776	1.17664	0.176818	0.0347175	0.00123748	1.58942	0.783424	1.39229	0.640374			1.78764	1.64051	2.7244	3.2078	4.30832	4.25498	182	7	8	7	7	7	7		1.33703	1.28083	1.65058	1.79103	2.07565	2.06276
EPI3	0.18249	1.55545	0.177097	0.0398435	0.00161659	1.74793	1.3178	1.36888	1.77141	0.178296	0.0347132	0.0012226	1.60812	0.854951	1.38726	0.759229	0.178168	0.0309387	0.000975883	1.57268	0.694118	1.44811	0.493322			1.66138	1.26694	2.28987	2.06984	3.39757	3.27788	182	6	6	5	3	5	6		1.28895	1.12558	1.51323	1.43869	1.84325	1.81049
EPI5	0.18249	1.55545	0.177578	0.0380739	0.00147375	1.72239	1.27052	1.36573	1.65021	0.178893	0.0327785	0.00108737	1.60604	0.927481	1.39622	0.885575	0.178596	0.0298213	0.000904473	1.51992	0.485218	1.43952	0.248876			1.51458	1.18026	2.03659	2.41429	3.14896	1.65366	182	5	4	3	5	3	2		1.23068	1.0864	1.42709	1.5538	1.77453	1.28595
			population 11
	true	true	7							15							30
	mean	rr	mean	stdev	mse	mrr	srr	prr	mse_rr	mean	stdev	mse	mrr	srr	prr	mse_rr	mean	stdev	mse	mrr	srr	prr	mse_rr
Random	0.373079	1.51711	0.379606	0.0435803	0.00194184	1.84908	1.21868	1.53659	1.48556	0.378795	0.0309149	0.000988404	1.65029	0.489773	1.53985	0.240395	0.379216	0.0209231	0.000475439	1.58972	0.337848	1.53392	0.114424
SA	0.373079	1.51711	0.378032	0.0507338	0.00259845	1.76648	0.97627	1.50728	0.9532	0.377727	0.0477882	0.00230532	1.61439	0.613655	1.47254	0.378559	0.380827	0.047042	0.00227298	1.57979	0.417643	1.51159	0.174456			1.33814	0.641643	2.33236	1.57474	4.78081	1.52465	195	2	2	2	3	2	2		1.15678	0.801026	1.52721	1.25489	2.18651	1.23477
Grid	0.373079	1.51711	0.375409	0.0558758	0.00312753	1.90679	1.42654	1.48095	2.03632	0.376681	0.0512799	0.0026426	1.84476	1.39622	1.4846	1.95049	0.376378	0.0495217	0.00246328	1.7293	1.04723	1.48624	1.09764			1.6106	1.37074	2.67361	8.11369	5.18107	9.59279	195	3	7	3	8	3	8		1.26909	1.17079	1.63512	2.84845	2.2762	3.09722
Peri	0.373079	1.51711	0.425241	0.0420775	0.00449139	1.89569	1.27825	1.58506	1.63854	0.438571	0.0333925	0.00540426	1.79061	0.820977	1.60913	0.682471	0.423442	0.03045	0.00346363	1.6386	0.504652	1.52567	0.254747			2.31295	1.10298	5.46767	2.83896	7.28513	2.22634	195	4	4	4	4	4	4		1.52084	1.05023	2.3383	1.68492	2.6991	1.49209
Quad	0.373079	1.51711	0.462288	0.045784	0.0100544	1.95319	0.985852	1.70795	1.00832	0.458462	0.034144	0.00845607	1.80141	0.595687	1.66953	0.378075	0.459925	0.0304114	0.00846708	1.74889	0.418074	1.66903	0.197866			5.17777	0.67875	8.55528	1.57273	17.809	1.72923	195	5	3	5	2	5	3		2.27547	0.823863	2.92494	1.25408	4.22007	1.315
Square	0.373079	1.51711	0.379199	0.0432646	0.00190928	1.78293	0.92998	1.51266	0.864883	0.380232	0.0294917	0.000920926	1.64553	0.536558	1.52574	0.287969	0.378035	0.0222037	0.000517566	1.59794	0.325401	1.54553	0.106694			0.98323	0.582193	0.93173	1.1979	1.08861	0.932441	195	1	1	1	1	1	1		0.99158	0.763016	0.965262	1.09449	1.04336	0.96563
EPI	0.373079	1.51711	0.461575	0.0566365	0.0110392	2.11123	1.55353	1.68441	2.44144	0.460549	0.0531046	0.0104711	1.93868	1.09081	1.65797	1.20971	0.4607	0.0503992	0.0102175	1.87091	0.879177	1.67721	0.798584			5.68492	1.64345	10.594	5.03217	21.4907	6.97918	195	8	8	8	6	8	7		2.38431	1.28197	3.25484	2.24325	4.63581	2.64181
EPI3	0.373079	1.51711	0.46154	0.0555991	0.0109166	2.06969	1.41326	1.68725	2.02625	0.460909	0.0512335	0.010339	1.94357	1.12977	1.69087	1.30657	0.457975	0.0484718	0.00955685	1.83725	0.579262	1.70662	0.371459			5.62177	1.36396	10.4603	5.43511	20.1011	3.24634	195	7	6	7	7	7	5		2.37103	1.16789	3.23424	2.33133	4.48343	1.80176
EPI5	0.373079	1.51711	0.460892	0.056049	0.0108526	2.05402	1.31543	1.68264	1.75776	0.459112	0.0507154	0.00997373	1.90678	0.829085	1.68644	0.716055	0.453929	0.0473949	0.008783	1.84865	0.61121	1.71211	0.411603			5.58882	1.18323	10.0907	2.97866	18.4735	3.59718	195	6	5	6	5	6	6		2.36407	1.08776	3.17659	1.72588	4.29808	1.89662
			population 12
	true	true	7							15							30
	mean	rr	mean	stdev	mse	mrr	srr	prr	mse_rr	mean	stdev	mse	mrr	srr	prr	mse_rr	mean	stdev	mse	mrr	srr	prr	mse_rr
Random	0.277939	1.64331	0.272193	0.0298756	0.000925568	1.6761	0.479534	1.58097	0.233839	0.271515	0.0219146	0.000521517	1.60686	0.322806	1.55913	0.11129	0.27081	0.0147616	0.000268727	1.56985	0.211911	1.54793	0.0540036
SA	0.277939	1.64331	0.272338	0.0321537	0.00106523	1.59589	0.446836	1.51356	0.216497	0.273179	0.0248238	0.000638879	1.58308	0.346371	1.53422	0.131873	0.272539	0.0211864	0.000478024	1.56359	0.245837	1.53957	0.0711978			1.1509	0.925839	1.22504	1.18495	1.77884	1.31839	208	3	1	2	4	5	6		1.0728	0.962205	1.10681	1.08856	1.33373	1.14821
Grid	0.277939	1.64331	0.28852	0.0328852	0.00119339	1.77572	0.590197	1.64649	0.348343	0.287692	0.0258471	0.000763193	1.70742	0.395919	1.64406	0.156752	0.286418	0.0215994	0.000538427	1.6819	0.285533	1.65051	0.0815809			1.28936	1.48967	1.46341	1.4085	2.00362	1.51066	208	6	6	6	8	7	8		1.1355	1.22052	1.20971	1.1868	1.41549	1.22909
Peri	0.277939	1.64331	0.299897	0.0305238	0.00141386	1.86835	0.622912	1.73831	0.397044	0.304938	0.0230889	0.00126204	1.78538	0.370766	1.73129	0.145208	0.299628	0.0189911	0.000831074	1.71463	0.25754	1.68831	0.0683519			1.52756	1.69794	2.41995	1.30477	3.09263	1.26569	208	8	7	8	6	8	4		1.23594	1.30305	1.55562	1.14227	1.75859	1.12503
Quad	0.277939	1.64331	0.288811	0.0298551	0.00100953	1.78426	0.583749	1.64863	0.340791	0.291513	0.0213862	0.000641623	1.66345	0.357213	1.60868	0.1288	0.290682	0.0175566	0.000470618	1.64768	0.244719	1.62047	0.0604091			1.09071	1.45737	1.2303	1.15734	1.75128	1.11861	208	2	4	3	2	4	2		1.04437	1.20722	1.10919	1.0758	1.32336	1.05764
Square	0.277939	1.64331	0.278367	0.0294429	0.000867067	1.70851	0.498299	1.6115	0.249314	0.27937	0.0219508	0.000483885	1.64456	0.312989	1.59991	0.0998457	0.278401	0.0145677	0.000212431	1.62311	0.210612	1.60235	0.0460351			0.936795	1.06618	0.927841	0.897167	0.790508	0.852445	208	1	2	1	1	1	1		0.967882	1.03256	0.963245	0.947189	0.889105	0.92328
EPI	0.277939	1.64331	0.291104	0.0335751	0.0013006	1.75866	0.651943	1.61845	0.425648	0.290366	0.0258873	0.000824583	1.672	0.393383	1.60811	0.155989	0.288662	0.0202025	0.000523124	1.6425	0.27051	1.61269	0.0741132			1.4052	1.82026	1.58112	1.40165	1.94667	1.37238	208	7	8	7	7	6	7		1.18541	1.34917	1.25743	1.18391	1.39523	1.17148
EPI3	0.277939	1.64331	0.288171	0.0314171	0.00109173	1.73836	0.587568	1.61048	0.346314	0.28781	0.024449	0.00069519	1.66386	0.3598	1.60921	0.130619	0.286608	0.0198032	0.000467318	1.66209	0.26453	1.6336	0.0700704			1.17952	1.48099	1.33301	1.17368	1.739	1.29751	208	4	5	5	3	3	5		1.08606	1.21696	1.15456	1.08337	1.31871	1.13908
EPI5	0.277939	1.64331	0.291174	0.031127	0.00114406	1.72526	0.565681	1.60574	0.321406	0.288351	0.0237078	0.000670469	1.66661	0.365129	1.61376	0.134192	0.286122	0.0193718	0.000442228	1.66466	0.257381	1.6386	0.0662672			1.23606	1.37448	1.28561	1.20579	1.64564	1.22709	208	5	3	4	5	2	3		1.11178	1.17238	1.13385	1.09808	1.28282	1.10774
			population 13
	true	true	7							15							30
	mean	rr	mean	stdev	mse	mrr	srr	prr	mse_rr	mean	stdev	mse	mrr	srr	prr	mse_rr	mean	stdev	mse	mrr	srr	prr	mse_rr
Random	0.356833	1.56346	0.354041	0.0343816	0.00118989	1.66511	0.540503	1.54434	0.292509	0.353058	0.0239683	0.00058873	1.59607	0.300769	1.55042	0.090632	0.353748	0.0172957	0.000308658	1.56999	0.209613	1.54771	0.0441857
SA	0.356833	1.56346	0.354839	0.0398926	0.0015954	1.63362	0.513315	1.52076	0.265316	0.355019	0.0319416	0.00102356	1.55842	0.363494	1.49693	0.136554	0.354087	0.0272966	0.000752645	1.55157	0.286428	1.51268	0.0846196			1.34079	0.907034	1.73858	1.50669	2.43844	1.91509	221	6	4	4	3	5	3		1.15793	0.952383	1.31855	1.22747	1.56155	1.38387
Grid	0.356833	1.56346	0.35867	0.0403211	0.00162917	1.70594	0.607099	1.56708	0.368582	0.359401	0.0338283	0.00115095	1.63886	0.482742	1.53803	0.233687	0.35852	0.0294711	0.000871392	1.61855	0.355881	1.55548	0.126715			1.36917	1.26007	1.95497	2.57841	2.82316	2.86778	221	7	8	6	8	7	7		1.17012	1.12253	1.3982	1.60574	1.68023	1.69345
Peri	0.356833	1.56346	0.356213	0.0344931	0.00119016	1.52865	0.448044	1.43762	0.216579	0.359709	0.0269514	0.000734649	1.55263	0.373564	1.4772	0.146991	0.362865	0.0213368	0.000491644	1.53714	0.282545	1.48935	0.085324			1.00023	0.740419	1.24785	1.62184	1.59284	1.93103	221	1	1	2	4	2	4		1.00011	0.860476	1.11707	1.27352	1.26208	1.38962
Quad	0.356833	1.56346	0.367558	0.0337195	0.00125203	1.63571	0.494739	1.53451	0.245605	0.376028	0.0254123	0.00101423	1.59409	0.352175	1.52451	0.125544	0.37409	0.0197991	0.000689808	1.58743	0.254207	1.55005	0.064801			1.05222	0.839648	1.72275	1.38521	2.23486	1.46656	221	3	3	3	2	3	2		1.02578	0.916323	1.31253	1.17695	1.49494	1.21102
Square	0.356833	1.56346	0.35276	0.0347263	0.00122251	1.63524	0.491719	1.53307	0.242711	0.354913	0.0240334	0.000581291	1.58426	0.308318	1.53688	0.0957665	0.354738	0.0171473	0.000298419	1.5703	0.221717	1.54412	0.0495325			1.02741	0.829756	0.987364	1.05665	0.966825	1.12101	221	2	2	1	1	1	1		1.01361	0.910909	0.993662	1.02794	0.983273	1.05878
EPI	0.356833	1.56346	0.371664	0.0380993	0.00167152	1.59934	0.510782	1.49448	0.265656	0.374346	0.031208	0.00128064	1.62548	0.451257	1.53143	0.204659	0.373801	0.0265872	0.000994792	1.61133	0.363565	1.54689	0.132454			1.40476	0.908199	2.17527	2.25813	3.22296	2.99767	221	8	5	8	7	8	8		1.18523	0.952995	1.47488	1.50271	1.79526	1.73138
EPI3	0.356833	1.56346	0.369221	0.0375685	0.00156485	1.65536	0.536723	1.54658	0.288357	0.372369	0.0305749	0.00117619	1.65367	0.441633	1.56749	0.195056	0.369594	0.0248169	0.000778722	1.66193	0.328229	1.61349	0.110237			1.31513	0.985804	1.99785	2.15217	2.52292	2.49486	221	4	6	7	6	6	5		1.14679	0.992876	1.41345	1.46703	1.58837	1.57951
EPI5	0.356833	1.56346	0.369413	0.037802	0.00158725	1.73333	0.541851	1.61763	0.296537	0.370128	0.0297553	0.00106213	1.71201	0.428245	1.62666	0.187388	0.367738	0.0241297	0.000701161	1.71482	0.318706	1.66257	0.111396			1.33395	1.01377	1.80411	2.06757	2.27164	2.5211	221	5	7	5	5	4	6		1.15497	1.00686	1.34317	1.4379	1.5072	1.5878
			population 14
	true	true	7							15							30
	mean	rr	mean	stdev	mse	mrr	srr	prr	mse_rr	mean	stdev	mse	mrr	srr	prr	mse_rr	mean	stdev	mse	mrr	srr	prr	mse_rr
Random	0.0632151	1.84108	0.0624059	0.0187731	0.000353084	2.10879	1.52202	1.78009	2.32026	0.0633134	0.0134157	0.000179991	1.94374	0.791977	1.80678	0.628404	0.062835	0.0094682	8.97912e-05	1.83757	0.515348	1.77608	0.269809
SA	0.0632151	1.84108	0.0635575	0.0237231	0.000562903	2.15146	1.61765	1.82688	2.61699	0.0635424	0.0208073	0.000433051	1.93949	1.03987	1.77605	1.08556	0.0634565	0.0174737	0.000305388	1.90478	0.838972	1.79324	0.706163			1.59425	1.12789	2.40596	1.72748	3.40109	2.61727	234	2	4	3	7	3	8		1.26263	1.06202	1.55112	1.31434	1.84421	1.6178
Grid	0.0632151	1.84108	0.0690617	0.0261841	0.00071979	2.24017	1.70622	1.8329	2.91125	0.0688238	0.0229968	0.00056031	2.06473	1.23891	1.83209	1.53498	0.0694697	0.0203843	0.00045464	1.92495	0.779599	1.81632	0.608388			2.03858	1.25471	3.113	2.44266	5.0633	2.25489	234	4	6	4	8	4	7		1.42779	1.12014	1.76437	1.5629	2.25018	1.50163
Peri	0.0632151	1.84108	0.0785024	0.0199608	0.000632135	2.91716	1.60329	2.52418	3.03716	0.0726481	0.0150191	0.000314555	2.41232	0.885857	2.2214	0.929386	0.0727821	0.0131431	0.000264268	2.27764	0.61921	2.17307	0.493638			1.79032	1.30897	1.74762	1.47896	2.94314	1.82959	234	3	7	2	6	2	5		1.33803	1.1441	1.32197	1.21613	1.71556	1.35262
Quad	0.0632151	1.84108	0.0804589	0.0217816	0.000771787	2.37823	1.6569	2.04246	2.78587	0.0815835	0.0167113	0.000616666	2.13503	0.751359	2.01647	0.595302	0.0812702	0.0140814	0.000524272	2.07823	0.576259	2.00826	0.360024			2.18584	1.20067	3.4261	0.947324	5.83879	1.33437	234	5	5	5	1	5	2		1.47846	1.09575	1.85097	0.973306	2.41636	1.15515
Square	0.0632151	1.84108	0.0673055	0.0192246	0.000386317	2.18422	1.53736	1.84109	2.36348	0.0672353	0.0131023	0.000187832	1.96476	0.801041	1.83695	0.641684	0.0675832	0.00991664	0.00011742	1.90735	0.510655	1.84316	0.260773			1.09412	1.01862	1.04357	1.02113	1.3077	0.966511	234	1	3	1	2	1	1		1.046	1.00927	1.02155	1.01051	1.14355	0.983113
EPI	0.0632151	1.84108	0.081078	0.0278333	0.00109378	2.29685	1.45688	1.97577	2.14064	0.0818197	0.0248047	0.000961404	2.11476	0.943351	1.97306	0.90733	0.0822271	0.0228553	0.000883821	2.04451	0.73093	1.97384	0.551884			3.09778	0.922585	5.34141	1.44386	9.84307	2.04546	234	7	2	8	5	8	6		1.76005	0.960513	2.31115	1.20161	3.13737	1.4302
EPI3	0.0632151	1.84108	0.0820761	0.0272911	0.00110054	2.18789	1.22085	1.93326	1.49897	0.0822901	0.0241258	0.00094591	2.05417	0.852139	1.94009	0.735944	0.0803664	0.0208317	0.000728127	1.96868	0.647649	1.91274	0.424584			3.11694	0.646035	5.25533	1.17113	8.10911	1.57365	234	8	1	7	3	7	3		1.76549	0.803763	2.29245	1.08219	2.84765	1.25445
EPI5	0.0632151	1.84108	0.081193	0.0272265	0.00106449	2.35141	1.79477	2.01023	3.24981	0.0804616	0.0229057	0.000822113	2.074	0.9044	1.95521	0.830965	0.078693	0.0192191	0.000608939	1.99951	0.64656	1.94462	0.42876			3.01483	1.40062	4.56753	1.32234	6.78172	1.58913	234	6	8	6	4	6	4		1.73633	1.18348	2.13718	1.14993	2.60417	1.26061
			population 15
	true	true	7							15							30
	mean	rr	mean	stdev	mse	mrr	srr	prr	mse_rr	mean	stdev	mse	mrr	srr	prr	mse_rr	mean	stdev	mse	mrr	srr	prr	mse_rr
Random	0.0971842	1.66603	0.0982607	0.020521	0.00042227	2.05831	1.52054	1.56725	2.3218	0.0974641	0.0142112	0.000202037	1.85114	0.938326	1.60697	0.883944	0.0975447	0.010399	0.000108269	1.7254	0.502859	1.62794	0.254318
SA	0.0971842	1.66603	0.0991281	0.0233495	0.000548978	2.18011	1.71065	1.56674	2.93618	0.100472	0.0196993	0.000398872	2.00908	1.32238	1.65716	1.74877	0.14693	-nan	0.00247464	2.27316	0	2.27316	0.368607			1.30006	1.26461	1.97426	1.97837	22.8564	1.44939	247	6	6	7	7	8	5		1.1402	1.12455	1.40508	1.40655	4.78084	1.20391
Grid	0.0971842	1.66603	0.0992857	0.0247504	0.000616999	2.33332	1.80069	1.72416	3.24586	0.0992978	0.0201769	0.000411575	2.12478	1.58526	1.71308	2.51526	0.0993359	0.0169428	0.000291688	1.89648	0.726488	1.72285	0.531013			1.46115	1.39799	2.03713	2.8455	2.6941	2.08799	247	8	8	8	8	7	8		1.20878	1.18237	1.42728	1.68686	1.64137	1.44499
Peri	0.0971842	1.66603	0.100871	0.0206224	0.000438876	2.1454	1.58111	1.64706	2.50027	0.100997	0.0163484	0.000281807	2.02771	1.22245	1.73601	1.49928	0.0993671	0.0131349	0.000177291	1.81281	0.580747	1.69022	0.337852			1.03932	1.07687	1.39483	1.69613	1.6375	1.32846	247	3	3	3	6	3	4		1.01947	1.03772	1.18103	1.30235	1.27965	1.15259
Quad	0.0971842	1.66603	0.0974748	0.0199058	0.000396325	2.13694	1.62753	1.6355	2.64979	0.0962449	0.0148539	0.00022152	1.88548	0.995804	1.6455	0.992047	0.0981268	0.011917	0.000142903	1.7855	0.543517	1.676	0.29551			0.938558	1.14126	1.09644	1.1223	1.31989	1.16197	247	1	5	2	2	2	2		0.968792	1.0683	1.04711	1.05939	1.14886	1.07795
Square	0.0971842	1.66603	0.0971109	0.0202946	0.000411876	2.16162	1.55089	1.63277	2.40637	0.0967042	0.0137227	0.000188543	1.86969	0.974956	1.63444	0.951537	0.0980876	0.00982835	9.74125e-05	1.71341	0.525922	1.61017	0.279714			0.975385	1.03642	0.933212	1.07647	0.899726	1.09986	247	2	2	1	1	1	1		0.987616	1.01805	0.966029	1.03753	0.948539	1.04874
EPI	0.0971842	1.66603	0.0979827	0.0239872	0.000576023	2.21311	1.76575	1.64864	3.11818	0.0975345	0.0187139	0.000350333	1.92205	1.21648	1.61624	1.4823	0.0973848	0.0155614	0.000242197	1.80658	0.71523	1.64907	0.511842			1.36411	1.343	1.73401	1.67692	2.23699	2.0126	247	7	7	6	5	6	7		1.16795	1.15888	1.31682	1.29496	1.49566	1.41866
EPI3	0.0971842	1.66603	0.0966535	0.0228888	0.000524179	2.10957	1.60011	1.62881	2.56174	0.0969118	0.017682	0.000312727	1.893	0.996589	1.64417	0.993667	0.0991012	0.0141036	0.000202586	1.81427	0.576781	1.70141	0.333928			1.24133	1.10334	1.54788	1.12413	1.87114	1.31303	247	4	4	4	3	4	3		1.11415	1.0504	1.24414	1.06025	1.3679	1.14588
EPI5	0.0971842	1.66603	0.0970255	0.0233132	0.00054353	2.13422	1.51856	1.65045	2.30627	0.096686	0.0181011	0.000327898	1.9614	1.04879	1.6975	1.10095	0.100284	0.0142649	0.000213096	1.8791	0.604294	1.75391	0.372894			1.28716	0.99331	1.62296	1.2455	1.96821	1.46625	247	5	1	5	4	5	6		1.13453	0.99665	1.27396	1.11602	1.40293	1.21089
			population 16
	true	true	7							15							30
	mean	rr	mean	stdev	mse	mrr	srr	prr	mse_rr	mean	stdev	mse	mrr	srr	prr	mse_rr	mean	stdev	mse	mrr	srr	prr	mse_rr
Random	0.306139	1.46779	0.315825	0.0358588	0.00137967	1.4532	0.524816	1.33517	0.29302	0.31469	0.0242168	0.000659573	1.37857	0.317952	1.32576	0.121266	0.313925	0.0175675	0.000369239	1.35989	0.203819	1.33559	0.059019
SA	0.306139	1.46779	0.312318	0.0474403	0.00228876	1.48837	0.65043	1.32763	0.442704	0.314059	0.0405471	0.00170679	1.41171	0.437116	1.32739	0.210783	0.303569	0.0358523	0.00129199	1.494	0.353336	1.44637	0.125305			1.65892	1.51083	2.58773	1.73818	3.49907	2.12313	260	4	6	4	8	4	8		1.28799	1.22916	1.60864	1.3184	1.87058	1.4571
Grid	0.306139	1.46779	0.311978	0.0490245	0.0024375	1.61171	0.656101	1.46852	0.430469	0.311688	0.0433881	0.00191332	1.53147	0.45417	1.45311	0.206486	0.313225	0.0396439	0.00162185	1.47369	0.347107	1.42799	0.122067			1.76672	1.46908	2.90084	1.70275	4.39242	2.06827	260	5	5	7	7	7	7		1.32918	1.21206	1.70319	1.3049	2.09581	1.43815
Peri	0.306139	1.46779	0.297249	0.0363092	0.00139739	1.46676	0.753731	1.33884	0.584739	0.29869	0.0314334	0.00104355	1.44027	0.347177	1.38202	0.127888	0.306468	0.0270804	0.000733456	1.44992	0.266395	1.41545	0.0737058			1.01284	1.99556	1.58215	1.05461	1.9864	1.24885	260	1	8	2	3	2	3		1.0064	1.41264	1.25784	1.02694	1.4094	1.11752
Quad	0.306139	1.46779	0.329168	0.0391293	0.00206144	1.48823	0.482916	1.39172	0.238995	0.327466	0.0287832	0.00128331	1.44457	0.309168	1.3985	0.100386	0.326181	0.0245979	0.00100674	1.43989	0.244787	1.40929	0.0633429			1.49415	0.815626	1.94567	0.827816	2.72652	1.07326	260	3	1	3	1	3	2		1.22235	0.90312	1.39487	0.909844	1.65122	1.03598
Square	0.306139	1.46779	0.31919	0.0353173	0.00141764	1.46712	0.505665	1.3445	0.270898	0.318533	0.023821	0.000721051	1.39704	0.329651	1.34405	0.123981	0.318871	0.0175511	0.000470145	1.37439	0.209942	1.34877	0.0582414			1.02752	0.924502	1.09321	1.02239	1.27328	0.986824	260	2	2	1	2	1	1		1.01367	0.96151	1.04557	1.01113	1.1284	0.99339
EPI	0.306139	1.46779	0.324595	0.0485546	0.00269817	1.58554	0.67242	1.43369	0.453311	0.325042	0.0428693	0.0021951	1.52441	0.44573	1.43676	0.199638	0.324287	0.0389688	0.00184792	1.48494	0.338665	1.43528	0.115751			1.95566	1.54703	3.32806	1.64628	5.00467	1.96125	260	8	7	8	6	8	6		1.39845	1.2438	1.8243	1.28308	2.23711	1.40045
EPI3	0.306139	1.46779	0.323092	0.0468732	0.0024845	1.58251	0.582521	1.45138	0.3396	0.3212	0.0400937	0.00183434	1.52619	0.386978	1.4627	0.149778	0.320172	0.0354476	0.00145346	1.52561	0.294708	1.49494	0.0875899			1.80079	1.15897	2.7811	1.23512	3.93636	1.4841	260	6	4	6	5	6	4		1.34194	1.07655	1.66766	1.11136	1.98403	1.21823
EPI5	0.306139	1.46779	0.323365	0.0468228	0.00248911	1.57378	0.561044	1.44889	0.315128	0.322519	0.0394539	0.00182491	1.54267	0.382535	1.4828	0.146558	0.322384	0.0334768	0.0013846	1.54799	0.29715	1.51626	0.0906475			1.80413	1.07545	2.76681	1.20857	3.74987	1.5359	260	7	3	5	4	5	5		1.34318	1.03704	1.66337	1.09935	1.93646	1.23932
			population 17
	true	true	7							15							30
	mean	rr	mean	stdev	mse	mrr	srr	prr	mse_rr	mean	stdev	mse	mrr	srr	prr	mse_rr	mean	stdev	mse	mrr	srr	prr	mse_rr
Random	0.279985	1.58016	0.275221	0.0307003	0.000965204	2.05264	1.27512	1.69478	1.63907	0.275865	0.0211735	0.000465292	1.82962	0.601445	1.69675	0.375329	0.275744	0.014613	0.000231526	1.76548	0.346211	1.71044	0.136835
SA	0.279985	1.58016	0.278546	0.0364353	0.0013296	2.02589	1.34564	1.62308	1.81259	0.279776	0.0304737	0.00092869	1.81347	0.8829	1.6279	0.781792	0.285411	0.0308988	0.000984177	1.62139	0.431108	1.53182	0.188191			1.37753	1.10587	1.99593	2.08295	4.25083	1.37531	273	2	8	3	8	8	4		1.17368	1.0516	1.41277	1.44324	2.06175	1.17274
Grid	0.279985	1.58016	0.293716	0.0377768	0.00161563	2.03142	1.31194	1.6591	1.72742	0.293721	0.0300902	0.0010941	1.81578	0.723303	1.64174	0.526959	0.294096	0.0260931	0.00087997	1.7116	0.465264	1.61441	0.217644			1.67387	1.0539	2.35142	1.40399	3.80074	1.59056	273	7	7	6	7	6	8		1.29378	1.0266	1.53344	1.1849	1.94955	1.26117
Peri	0.279985	1.58016	0.299495	0.0330728	0.00147445	1.97487	1.20281	1.65436	1.45226	0.296065	0.0262786	0.000949131	1.74795	0.593202	1.60881	0.352709	0.291676	0.0221919	0.00062916	1.69242	0.409251	1.61467	0.168677			1.5276	0.886026	2.03986	0.939733	2.71745	1.23271	273	4	2	4	2	2	3		1.23596	0.94129	1.42824	0.969398	1.64847	1.11027
Quad	0.279985	1.58016	0.298647	0.0320378	0.00137469	1.8941	0.959549	1.62997	0.923215	0.2985	0.0234206	0.00089133	1.75749	0.55041	1.63659	0.306136	0.29767	0.0179235	0.000634011	1.71411	0.361261	1.65595	0.136254			1.42425	0.563256	1.91564	0.815645	2.7384	0.995752	273	3	1	2	1	3	1		1.19342	0.750504	1.38407	0.903131	1.65481	0.997874
Square	0.279985	1.58016	0.284626	0.0318557	0.00103632	2.07225	1.23755	1.73223	1.55466	0.286916	0.021085	0.000492616	1.86341	0.601031	1.73477	0.385143	0.286853	0.0148537	0.000267802	1.79093	0.340267	1.73802	0.140701			1.07368	0.948499	1.05873	1.02615	1.15668	1.02826	273	1	4	1	3	1	2		1.03619	0.973909	1.02894	1.01299	1.07549	1.01403
EPI	0.279985	1.58016	0.301368	0.0368651	0.00181627	2.01925	1.26387	1.66572	1.60469	0.299695	0.0282766	0.00118805	1.83111	0.664641	1.6787	0.451458	0.29935	0.0233753	0.000921408	1.74045	0.446817	1.65651	0.205475			1.88175	0.979024	2.55335	1.20283	3.97972	1.50162	273	8	5	8	6	7	7		1.37177	0.989456	1.59792	1.09674	1.99492	1.22541
EPI3	0.279985	1.58016	0.298431	0.0356388	0.00161038	2.01615	1.22483	1.6749	1.50918	0.299007	0.027113	0.00109695	1.80685	0.64435	1.65669	0.421044	0.297391	0.0230699	0.000835189	1.78224	0.421602	1.7078	0.19404			1.66843	0.920757	2.35756	1.1218	3.60733	1.41806	273	6	3	7	4	5	6		1.29168	0.959561	1.53543	1.05915	1.8993	1.19082
EPI5	0.279985	1.58016	0.298606	0.0344589	0.00153416	2.01134	1.29182	1.6519	1.67395	0.29636	0.026823	0.000987614	1.89584	0.645801	1.74476	0.444152	0.294995	0.0218614	0.000703221	1.79997	0.413941	1.72806	0.193222			1.58946	1.02128	2.12257	1.18337	3.03733	1.41208	273	5	6	5	5	4	5		1.26074	1.01058	1.4569	1.08783	1.74279	1.18831
			population 18
	true	true	7							15							30
	mean	rr	mean	stdev	mse	mrr	srr	prr	mse_rr	mean	stdev	mse	mrr	srr	prr	mse_rr	mean	stdev	mse	mrr	srr	prr	mse_rr
Random	0.114717	1.5519	0.113297	0.0245328	0.000603875	1.81841	1.29798	1.43867	1.69757	0.113557	0.0179941	0.000325133	1.62363	0.911472	1.44235	0.842782	0.113944	0.0122943	0.000151747	1.50917	0.416445	1.43085	0.18808
SA	0.114717	1.5519	0.113789	0.0281547	0.000793548	1.82408	1.4737	1.38148	2.20083	0.114317	0.0241578	0.000583759	1.55682	0.797373	1.37047	0.668721	0.114429	0.020868	0.000435556	1.50487	0.565845	1.39026	0.346308			1.31409	1.29646	1.79545	0.793468	2.87027	1.84129	286	2	7	2	6	2	6		1.14634	1.13862	1.33994	0.890768	1.69419	1.35694
Grid	0.114717	1.5519	0.11611	0.030272	0.000918334	1.97617	1.68343	1.43237	2.84822	0.115389	0.0270061	0.000729781	1.76654	1.12657	1.44916	1.27972	0.116655	0.0250717	0.000632346	1.61997	0.831831	1.41355	0.711084			1.52074	1.67782	2.24456	1.51844	4.1671	3.78076	286	3	8	3	8	4	8		1.23318	1.29531	1.49819	1.23225	2.04135	1.94442
Peri	0.114717	1.5519	0.140033	0.0260717	0.00132063	1.78288	1.18422	1.45412	1.41194	0.134734	0.0202632	0.000811277	1.5497	0.68783	1.36528	0.507937	0.131641	0.0167272	0.000566221	1.42821	0.455732	1.32689	0.258321			2.18693	0.831739	2.49522	0.602691	3.73134	1.37347	286	6	3	5	2	3	3		1.47883	0.911997	1.57963	0.776332	1.93167	1.17195
Quad	0.114717	1.5519	0.135417	0.0254646	0.00107694	1.72823	1.04734	1.42818	1.11223	0.134478	0.0189649	0.000750164	1.52766	0.615607	1.38368	0.40727	0.136421	0.0154294	0.00070913	1.42037	0.379684	1.35049	0.184726			1.78338	0.655187	2.30725	0.483244	4.6731	0.982169	286	4	1	4	1	5	2		1.33543	0.809436	1.51896	0.695158	2.16173	0.991044
Square	0.114717	1.5519	0.113538	0.0257157	0.000662687	1.85276	1.22596	1.47276	1.50924	0.113857	0.0175327	0.000308135	1.68019	0.736639	1.49132	0.546307	0.114821	0.0128879	0.000166109	1.54334	0.414986	1.46696	0.179428			1.09739	0.889058	0.94772	0.648218	1.09464	0.954002	286	1	4	1	4	1	1		1.04756	0.942899	0.973509	0.80512	1.04625	0.97673
EPI	0.114717	1.5519	0.134609	0.031064	0.00136066	1.72856	1.31945	1.35221	1.78082	0.134077	0.0273392	0.00112224	1.58011	0.866619	1.34691	0.793049	0.13511	0.0250696	0.00104436	1.47123	0.622296	1.31327	0.444197			2.25322	1.04904	3.45164	0.940989	6.88223	2.36175	286	7	5	8	7	8	7		1.50107	1.02423	1.85786	0.970046	2.6234	1.5368
EPI3	0.114717	1.5519	0.136149	0.0306084	0.0013962	1.56418	1.10317	1.25333	1.30613	0.134836	0.0255901	0.00105963	1.49948	0.738439	1.31106	0.603296	0.132029	0.0224809	0.000805096	1.53343	0.517963	1.43391	0.282207			2.31208	0.769409	3.25906	0.715838	5.30551	1.50047	286	8	2	7	5	7	5		1.52055	0.87716	1.80529	0.846072	2.30337	1.22494
EPI5	0.114717	1.5519	0.132719	0.0312984	0.00130366	1.81873	1.42581	1.42842	2.04818	0.132862	0.0261758	0.00101441	1.65124	0.732433	1.46806	0.543487	0.131024	0.0224617	0.000770446	1.60777	0.523675	1.52046	0.275224			2.15883	1.20654	3.11999	0.644873	5.07717	1.46334	286	5	6	6	3	6	4		1.4693	1.09842	1.76635	0.80304	2.25326	1.20969
			population 19
	true	true	7							15							30
	mean	rr	mean	stdev	mse	mrr	srr	prr	mse_rr	mean	stdev	mse	mrr	srr	prr	mse_rr	mean	stdev	mse	mrr	srr	prr	mse_rr
Random	0.342626	1.6776	0.342962	0.0334965	0.00112213	1.74449	0.539857	1.61739	0.295071	0.34332	0.0225702	0.000509895	1.63591	0.327621	1.58258	0.116364	0.343455	0.0162409	0.000264454	1.63403	0.224399	1.60818	0.055174
SA	0.342626	1.6776	0.341251	0.0370534	0.00137484	1.66157	0.532473	1.5448	0.301163	0.340969	0.030552	0.00093617	1.66674	0.388876	1.59541	0.15798	0.342747	0.0270581	0.000732155	1.6266	0.286957	1.59135	0.0897834			1.22521	1.02065	1.836	1.35763	2.76855	1.62728	299	7	1	7	5	7	5		1.10689	1.01027	1.35499	1.16517	1.6639	1.27565
Grid	0.342626	1.6776	0.33891	0.0369249	0.00137726	1.7709	0.654135	1.62646	0.430508	0.338119	0.0319716	0.0010425	1.69316	0.429506	1.61813	0.188012	0.339096	0.0282968	0.00081317	1.63113	0.307232	1.58987	0.102088			1.22736	1.459	2.04453	1.61572	3.0749	1.85029	299	8	8	8	8	8	8		1.10786	1.20789	1.42987	1.27111	1.75354	1.36025
Peri	0.342626	1.6776	0.352296	0.033483	0.00121462	1.80018	0.60744	1.66364	0.369178	0.34918	0.0279652	0.000825007	1.71118	0.354747	1.65277	0.126462	0.345451	0.0232089	0.000546634	1.67202	0.270318	1.63808	0.0746337			1.08243	1.25115	1.61799	1.08678	2.06703	1.35269	299	3	5	5	1	3	4		1.0404	1.11855	1.272	1.04249	1.43772	1.16305
Quad	0.342626	1.6776	0.338571	0.0329543	0.00110243	1.70927	0.569616	1.58238	0.333529	0.337589	0.0235986	0.000582265	1.62234	0.363365	1.56244	0.145296	0.338997	0.0186821	0.00036219	1.59751	0.244957	1.56588	0.0724853			0.982445	1.13034	1.14193	1.24863	1.36958	1.31376	299	2	3	2	3	2	2		0.991183	1.06317	1.06861	1.11742	1.17029	1.14619
Square	0.342626	1.6776	0.334954	0.0315573	0.00105472	1.74747	0.645814	1.59815	0.423388	0.337094	0.0229639	0.000557944	1.64492	0.360711	1.58604	0.138496	0.336762	0.0160193	0.000291004	1.62338	0.231008	1.59646	0.0599484			0.93993	1.43487	1.09423	1.19019	1.1004	1.08653	299	1	7	1	2	1	1		0.9695	1.19786	1.04606	1.09096	1.049	1.04237
EPI	0.342626	1.6776	0.338627	0.0361703	0.00132428	1.68633	0.60587	1.5485	0.383745	0.338208	0.0289046	0.000854995	1.61261	0.38843	1.54499	0.168463	0.337587	0.0242289	0.000612431	1.58678	0.288777	1.54815	0.100149			1.18015	1.30052	1.6768	1.44772	2.31583	1.81516	299	6	6	6	6	6	7		1.08635	1.1404	1.29491	1.20321	1.52179	1.34728
EPI3	0.342626	1.6776	0.338725	0.0356641	0.00128715	1.66245	0.559483	1.54321	0.331082	0.338216	0.027736	0.000788734	1.62176	0.41131	1.55087	0.185236	0.336833	0.0229441	0.00055999	1.59131	0.280834	1.5559	0.0936786			1.14706	1.12204	1.54685	1.59187	2.11753	1.69787	299	4	2	3	7	4	6		1.07101	1.05926	1.24373	1.26169	1.45518	1.30303
EPI5	0.342626	1.6776	0.33631	0.0356214	0.00130878	1.67967	0.584162	1.55366	0.356606	0.336078	0.0273866	0.000792902	1.62615	0.378286	1.56461	0.155867	0.336409	0.0234377	0.000587977	1.6036	0.251396	1.5749	0.0737472			1.16633	1.20854	1.55503	1.33947	2.22336	1.33663	299	5	4	4	4	5	3		1.07997	1.09934	1.24701	1.15736	1.49109	1.15613
			population 20
	true	true	7							15							30
	mean	rr	mean	stdev	mse	mrr	srr	prr	mse_rr	mean	stdev	mse	mrr	srr	prr	mse_rr	mean	stdev	mse	mrr	srr	prr	mse_rr
Random	0.418805	1.73686	0.413822	0.037896	0.00146094	1.87029	0.460742	1.78453	0.214556	0.41223	0.0278407	0.000818335	1.83779	0.320042	1.79512	0.105821	0.413951	0.0196567	0.000409947	1.80885	0.206487	1.78971	0.04543
SA	0.418805	1.73686	0.414347	0.0467872	0.00220892	1.86868	0.532345	1.76525	0.284197	0.411823	0.0404723	0.00168676	1.82808	0.389597	1.76852	0.152788	0.414204	0.0375061	0.00142788	1.80094	0.316106	1.76048	0.100481			1.51199	1.32459	2.0612	1.44383	3.48308	2.21177	312	7	7	5	6	4	5		1.22963	1.15091	1.43569	1.2016	1.8663	1.4872
Grid	0.418805	1.73686	0.399414	0.0488479	0.00276213	1.70644	0.521309	1.60582	0.288935	0.396568	0.0433028	0.00236962	1.67875	0.388372	1.61744	0.165094	0.394755	0.0401378	0.00218945	1.67945	0.33658	1.63074	0.124548			1.89066	1.34667	2.89566	1.56012	5.3408	2.74153	312	8	8	8	7	8	7		1.37501	1.16046	1.70166	1.24905	2.31102	1.65576
Peri	0.418805	1.73686	0.408136	0.0399891	0.00171296	1.60217	0.39247	1.53523	0.194687	0.405201	0.0339109	0.00133502	1.53315	0.26201	1.49855	0.125441	0.401301	0.0292785	0.00116362	1.53593	0.208557	1.51404	0.0931448			1.1725	0.907398	1.63138	1.18541	2.83847	2.05029	312	2	2	2	2	3	3		1.08282	0.952574	1.27726	1.08876	1.68477	1.43188
Quad	0.418805	1.73686	0.41257	0.0374368	0.00144039	1.57844	0.370918	1.51235	0.187985	0.410755	0.0286791	0.000887293	1.522	0.258583	1.48886	0.128369	0.409775	0.023785	0.000647267	1.51235	0.201973	1.49129	0.101098			0.985935	0.876159	1.08427	1.21308	1.5789	2.22535	312	1	1	1	3	1	6		0.992943	0.936034	1.04128	1.1014	1.25654	1.49176
Square	0.418805	1.73686	0.394418	0.0386767	0.00209061	1.81174	0.474098	1.72556	0.224897	0.3926	0.0270286	0.00141725	1.75174	0.28557	1.7162	0.0819771	0.393278	0.0192302	0.00102143	1.73943	0.198068	1.72217	0.0394467			1.43101	1.0482	1.73187	0.774676	2.49161	0.868297	312	3	5	3	1	2	1		1.19625	1.02382	1.316	0.880157	1.57848	0.931824
EPI	0.418805	1.73686	0.411544	0.0454099	0.00211478	1.53859	0.401757	1.4639	0.235916	0.410941	0.0394369	0.00161711	1.52152	0.31118	1.4754	0.165194	0.407374	0.0364389	0.00145846	1.53214	0.270926	1.49716	0.130857			1.44755	1.09956	1.9761	1.56107	3.55768	2.88041	312	4	6	4	8	5	8		1.20314	1.0486	1.40574	1.24943	1.88618	1.69718
EPI3	0.418805	1.73686	0.409966	0.0454813	0.00214668	1.57705	0.409346	1.50461	0.221504	0.404619	0.0389031	0.00171469	1.57411	0.314622	1.53009	0.141741	0.399032	0.0353522	0.00164075	1.6121	0.270107	1.57939	0.0977546			1.46938	1.03239	2.09534	1.33944	4.00234	2.15176	312	5	4	6	5	7	4		1.21218	1.01606	1.44753	1.15734	2.00059	1.46689
EPI5	0.418805	1.73686	0.405295	0.04458	0.0021699	1.57977	0.392374	1.50723	0.206687	0.399775	0.0380328	0.00180863	1.59584	0.315842	1.54855	0.135217	0.395975	0.0329711	0.0016083	1.62929	0.259891	1.59893	0.086568			1.48528	0.963327	2.21014	1.27779	3.92319	1.90553	312	6	3	7	4	6	2		1.21872	0.981492	1.48665	1.13039	1.98071	1.38041
			population 21
	true	true	7							15							30
	mean	rr	mean	stdev	mse	mrr	srr	prr	mse_rr	mean	stdev	mse	mrr	srr	prr	mse_rr	mean	stdev	mse	mrr	srr	prr	mse_rr
Random	0.131295	1.58376	0.126072	0.0250439	0.000654477	1.79933	0.961832	1.60931	0.925774	0.126564	0.0165668	0.000296841	1.71405	0.495409	1.63773	0.248343	0.126259	0.0124514	0.000180398	1.66032	0.300675	1.62754	0.0923221
SA	0.131295	1.58376	0.132073	0.0316737	0.00100383	1.76722	0.820516	1.59037	0.67329	0.134781	0.0279503	0.000793371	1.69465	0.621684	1.5843	0.386491	0.130062	0.0270467	0.000733044	1.6643	0.534452	1.59334	0.285731			1.53379	0.727273	2.67271	1.55628	4.06347	3.09493	325	2	6	2	8	3	8		1.23846	0.852803	1.63484	1.24751	2.01581	1.75924
Grid	0.131295	1.58376	0.142763	0.0352771	0.00137599	1.86096	1.0246	1.66595	1.05656	0.141681	0.0311691	0.00107938	1.71032	0.578112	1.62298	0.335752	0.140174	0.0283226	0.000881006	1.66858	0.449441	1.62054	0.20335			2.10243	1.14127	3.63623	1.35197	4.88367	2.20261	325	3	8	4	7	5	7		1.44997	1.0683	1.90689	1.16274	2.2099	1.48412
Peri	0.131295	1.58376	0.159277	0.0282574	0.00158147	1.5384	0.577744	1.42951	0.357581	0.159697	0.0239059	0.00137817	1.64457	0.426724	1.58126	0.1821	0.159585	0.0196745	0.00118741	1.61843	0.318209	1.58555	0.10126			2.41639	0.386251	4.64277	0.733259	6.58215	1.09681	325	4	2	6	2	6	3		1.55448	0.621491	2.15471	0.856305	2.56557	1.04729
Quad	0.131295	1.58376	0.165718	0.0278093	0.0019583	1.56679	0.572041	1.46304	0.341804	0.165292	0.0213055	0.00160972	1.54085	0.408721	1.48265	0.177276	0.162729	0.0171732	0.00128301	1.59946	0.296834	1.56925	0.088321			2.99216	0.369209	5.42283	0.713836	7.11212	0.956661	325	6	1	7	1	7	1		1.72979	0.607626	2.3287	0.844888	2.66686	0.97809
Square	0.131295	1.58376	0.130967	0.02509	0.000629616	1.79738	0.761817	1.6406	0.583596	0.13037	0.0171029	0.000293365	1.68685	0.443631	1.62509	0.198517	0.129951	0.0120435	0.000146852	1.67384	0.313062	1.63959	0.101125			0.962014	0.630387	0.988289	0.799365	0.814043	1.09535	325	1	5	1	3	1	2		0.980823	0.793969	0.994127	0.894072	0.902243	1.04659
EPI	0.131295	1.58376	0.164986	0.0351399	0.0023699	1.72256	0.758952	1.5683	0.576247	0.164305	0.0313812	0.00207444	1.63678	0.537582	1.55768	0.289675	0.15766	0.0283067	0.00149638	1.65984	0.435093	1.61664	0.190387			3.62106	0.622449	6.98838	1.16643	8.29487	2.0622	325	8	4	8	5	8	5		1.90291	0.788955	2.64356	1.08001	2.88008	1.43604
EPI3	0.131295	1.58376	0.162843	0.035254	0.00223812	1.66673	0.688039	1.53888	0.475412	0.153634	0.0290626	0.00134367	1.70666	0.523029	1.63801	0.276502	0.144652	0.023647	0.00073759	1.78836	0.40905	1.75054	0.195137			3.41971	0.513529	4.52655	1.11339	4.08867	2.11366	325	7	3	5	4	4	6		1.84925	0.71661	2.12757	1.05517	2.02205	1.45384
EPI5	0.131295	1.58376	0.154308	0.0337783	0.00167057	1.87569	0.874431	1.70373	0.779022	0.146452	0.0270713	0.00096259	1.81163	0.530095	1.74123	0.305798	0.138561	0.0208284	0.000486617	1.72487	0.416163	1.67588	0.181678			2.55253	0.841483	3.24278	1.23135	2.69746	1.96787	325	5	7	3	6	2	4		1.59766	0.917324	1.80077	1.10966	1.64239	1.40281
			population 22
	true	true	7							15							30
	mean	rr	mean	stdev	mse	mrr	srr	prr	mse_rr	mean	stdev	mse	mrr	srr	prr	mse_rr	mean	stdev	mse	mrr	srr	prr	mse_rr
Random	0.0699255	2.71591	0.0715666	0.0191491	0.000369381	3.77215	3.01525	2.82615	9.10389	0.0713102	0.0137048	0.000189739	3.31743	1.94623	2.86748	3.81078	0.0710451	0.00958638	9.31521e-05	3.02626	0.946669	2.84464	0.912754
SA	0.0699255	2.71591	0.0734698	0.0247632	0.000625778	3.704	3.22772	2.7498	10.4193	0.073536	0.0226607	0.000526543	3.30323	2.63064	2.70212	6.92046	0.0725325	0.0205404	0.000428704	3.10492	1.74187	2.76184	3.03622			1.69413	1.14449	2.77509	1.81602	4.6022	3.32644	338	5	6	6	7	7	7		1.30159	1.06981	1.66586	1.3476	2.14527	1.82385
Grid	0.0699255	2.71591	0.0712958	0.0263706	0.000697286	3.63379	3.34844	2.56528	11.2347	0.0716763	0.0239749	0.000577861	3.45277	3.34119	2.5903	11.1793	0.0717416	0.0220649	0.000490158	3.14539	2.00703	2.64418	4.03331			1.88771	1.23406	3.04556	2.9336	5.26191	4.41884	338	8	8	8	8	8	8		1.37394	1.11088	1.74515	1.71278	2.29389	2.1021
Peri	0.0699255	2.71591	0.0694237	0.0210861	0.000444875	3.30093	2.78482	2.45058	7.82562	0.0682576	0.0179	0.000323192	2.91495	2.12413	2.37911	4.62536	0.067943	0.015834	0.000254646	2.45344	1.11973	2.20753	1.51225			1.20438	0.859591	1.70335	1.21376	2.73366	1.65679	338	3	5	3	6	3	4		1.09744	0.927142	1.30512	1.10171	1.65338	1.28717
Quad	0.0699255	2.71591	0.0712589	0.0194099	0.000378522	2.55398	1.87401	2.0133	4.00557	0.0712039	0.0154852	0.000241426	2.23329	1.22196	1.96767	2.05305	0.0717217	0.0127084	0.00016473	2.07568	0.690785	1.94297	1.07462			1.02475	0.439985	1.27241	0.538747	1.76839	1.17734	338	2	1	2	1	2	2		1.0123	0.663314	1.12801	0.733994	1.32981	1.08505
Square	0.0699255	2.71591	0.0701103	0.0192932	0.000372262	3.96425	3.24514	2.99039	10.6063	0.0705893	0.0139494	0.000195026	3.44314	1.99354	2.98885	4.0487	0.069799	0.0100792	0.000101606	3.12366	0.954905	2.94718	0.965329			1.0078	1.16503	1.02787	1.06243	1.09076	1.0576	338	1	7	1	5	1	1		1.00389	1.07936	1.01384	1.03074	1.04439	1.0284
EPI	0.0699255	2.71591	0.0723868	0.0262717	0.00069626	2.62639	2.4473	1.95975	6.56106	0.0723293	0.0232432	0.000546025	2.37572	1.64931	1.96761	3.28018	0.0713984	0.0206432	0.000428311	2.25887	1.19329	2.00552	1.92859			1.88494	0.720687	2.87777	0.860761	4.59798	2.11294	338	7	4	7	3	6	6		1.37293	0.848933	1.6964	0.927772	2.14429	1.4536
EPI3	0.0699255	2.71591	0.0709117	0.0258617	0.0006698	2.61672	2.29101	1.97186	5.80234	0.0697849	0.0214738	0.000461144	2.46873	1.60794	2.06929	3.00359	0.0693208	0.0183458	0.000336934	2.32639	1.11572	2.08982	1.63682			1.8133	0.637347	2.43041	0.788181	3.61703	1.79328	338	6	3	5	2	5	5		1.34659	0.79834	1.55898	0.887796	1.90185	1.33913
EPI5	0.0699255	2.71591	0.0708546	0.0249564	0.000623685	2.72184	2.24411	2.0597	5.46664	0.0695839	0.0203638	0.000414801	2.53361	1.7295	2.10338	3.36636	0.069816	0.0173238	0.000300126	2.34756	1.068	2.13793	1.47468			1.68846	0.600473	2.18617	0.883378	3.22189	1.61564	338	4	2	4	4	4	3		1.29941	0.774902	1.47857	0.939882	1.79496	1.27108
			population 23
	true	true	7							15							30
	mean	rr	mean	stdev	mse	mrr	srr	prr	mse_rr	mean	stdev	mse	mrr	srr	prr	mse_rr	mean	stdev	mse	mrr	srr	prr	mse_rr
Random	0.339863	1.41688	0.336619	0.0410352	0.00169441	1.43917	0.412169	1.35713	0.173453	0.338169	0.0285468	0.000817789	1.38391	0.253614	1.34864	0.0689768	0.338401	0.0209698	0.00044187	1.36486	0.189931	1.34523	0.0412075
SA	0.339863	1.41688	0.340834	0.0507041	0.00257185	1.38269	0.483011	1.29144	0.249035	0.339192	0.0448358	0.0020107	1.36423	0.376171	1.30738	0.153495	0.340937	0.0443095	0.00196449	1.32743	0.291209	1.29313	0.100117			1.51784	1.43575	2.4587	2.22531	4.44585	2.42958	351	2	2	2	3	2	3		1.23201	1.19823	1.56802	1.49175	2.10852	1.55871
Grid	0.339863	1.41688	0.346552	0.0565352	0.00324097	1.53475	0.735504	1.37622	0.542619	0.345664	0.0517079	0.00270736	1.46529	0.500716	1.37399	0.252556	0.344567	0.0489907	0.00242222	1.44984	0.407992	1.38579	0.167424			1.91274	3.12833	3.31058	3.66147	5.48174	4.06295	351	3	7	3	8	4	7		1.38302	1.76871	1.8195	1.9135	2.34131	2.01568
Peri	0.339863	1.41688	0.383853	0.0416241	0.00366769	1.58798	0.511255	1.47673	0.264964	0.381841	0.0356697	0.00303448	1.57746	0.43329	1.49779	0.194287	0.373717	0.0320011	0.00217016	1.48098	0.324099	1.43383	0.105327			2.16458	1.52758	3.71059	2.8167	4.91132	2.55603	351	4	4	4	4	3	4		1.47125	1.23595	1.92629	1.6783	2.21615	1.59876
Quad	0.339863	1.41688	0.386409	0.0413237	0.00387418	1.49289	0.501074	1.39175	0.251707	0.385861	0.0329089	0.00319881	1.43002	0.309239	1.39008	0.096347	0.384828	0.0277803	0.0027936	1.43855	0.260111	1.40912	0.0677179			2.28645	1.45115	3.91154	1.3968	6.32221	1.64334	351	5	3	5	2	5	2		1.5121	1.20464	1.97776	1.18186	2.5144	1.28193
Square	0.339863	1.41688	0.339397	0.0406901	0.0016559	1.46509	0.436895	1.37804	0.192386	0.340753	0.0289323	0.00083787	1.39509	0.284225	1.35464	0.0846577	0.339562	0.0214743	0.000461236	1.37312	0.186368	1.35404	0.0386819			0.977272	1.10915	1.02455	1.22734	1.04383	0.93871	351	1	1	1	1	1	1		0.988571	1.05316	1.0122	1.10785	1.02168	0.96887
EPI	0.339863	1.41688	0.387322	0.0537191	0.0051381	1.58931	0.642098	1.43175	0.412511	0.386042	0.0487958	0.00451353	1.51968	0.476067	1.42376	0.226687	0.384461	0.0459912	0.00410417	1.50801	0.415378	1.4374	0.17296			3.03238	2.37822	5.51918	3.28643	9.28819	4.19729	351	8	6	8	6	8	8		1.74137	1.54215	2.34929	1.81285	3.04765	2.04873
EPI3	0.339863	1.41688	0.385578	0.0516157	0.00475404	1.61438	0.822463	1.43727	0.676861	0.383287	0.0474271	0.00413497	1.54493	0.485413	1.45757	0.237281	0.380052	0.0451797	0.00365636	1.53587	0.387098	1.48474	0.15445			2.80572	3.90227	5.05628	3.44002	8.27475	3.7481	351	7	8	7	7	7	6		1.67503	1.97542	2.24862	1.85473	2.87659	1.936
EPI5	0.339863	1.41688	0.383004	0.0504159	0.00440291	1.58151	0.584504	1.45499	0.343097	0.38011	0.0454883	0.00368901	1.53811	0.439628	1.4716	0.196267	0.37687	0.0433205	0.00324618	1.52687	0.34274	1.4914	0.123024			2.59849	1.97804	4.51095	2.84541	7.34647	2.98547	351	6	5	6	5	6	5		1.61198	1.40643	2.1239	1.68683	2.71044	1.72785
			population 24
	true	true	7							15							30
	mean	rr	mean	stdev	mse	mrr	srr	prr	mse_rr	mean	stdev	mse	mrr	srr	prr	mse_rr	mean	stdev	mse	mrr	srr	prr	mse_rr
Random	0.0365073	1.6253	0.0392542	0.0140747	0.000205643	1.82877	1.60594	1.4053	2.62744	0.039363	0.00959084	0.000100139	1.5441	0.811255	1.37171	0.722443	0.0389203	0.00679407	5.19818e-05	1.49066	0.525393	1.40119	0.326263
SA	0.0365073	1.6253	0.036438	0.0166231	0.000276332	-nan	-nan	1.61398	0.000128142	0.0368724	0.0140223	0.000196758	2.01735	1.54235	1.54729	2.38493	-nan	0		-nan	-nan	-nan				1.34375	4.87708e-05	1.96484	3.3012	0	0	364	3	1	3	7	1	1		1.1592	0.00698361	1.40173	1.81692	0	0
Grid	0.0365073	1.6253	0.0383032	0.0175933	0.000312749	-nan	-nan	1.5621	0.00399424	0.0386859	0.0148391	0.000224945	1.89087	1.58416	1.51154	2.5225	0.0383913	0.0128205	0.000167915	1.76293	1.00457	1.52962	1.01832			1.52084	0.0015202	2.24632	3.49163	3.23026	3.12115	364	4	2	4	8	4	8		1.23322	0.0389897	1.49877	1.86859	1.79729	1.76668
Peri	0.0365073	1.6253	0.0318176	0.0134509	0.00020292	-nan	-nan	1.00533	0.384363	0.0378912	0.0112544	0.000128577	1.86838	1.19593	1.5527	1.43552	0.0382315	0.00942584	9.18192e-05	1.53559	0.711143	1.38252	0.564666			0.986761	0.146288	1.28398	1.98704	1.76637	1.73071	364	1	4	2	4	3	4		0.993358	0.382476	1.13313	1.40962	1.32905	1.31556
Quad	0.0365073	1.6253	0.0524395	0.0163752	0.000521982	1.71594	1.5093	1.34175	2.35839	0.0517824	0.0123376	0.000385545	1.55998	0.787513	1.40018	0.670856	0.05189	0.0100381	0.000337391	1.47959	0.496442	1.39534	0.299336			2.5383	0.897598	3.85009	0.928594	6.49056	0.917469	364	5	5	5	1	5	2		1.5932	0.947416	1.96216	0.963636	2.54766	0.957846
Square	0.0365073	1.6253	0.0398775	0.0143349	0.000216848	-nan	-nan	1.44483	0.0325694	0.0395961	0.00936793	9.72987e-05	1.64372	0.959407	1.42784	0.959452	0.0401897	0.00677933	5.95193e-05	1.54	0.539809	1.45688	0.319759			1.05449	0.0123959	0.971634	1.32807	1.145	0.980065	364	2	3	1	2	2	3		1.02688	0.111337	0.985715	1.15242	1.07005	0.989982
EPI	0.0365073	1.6253	0.0518829	0.0196229	0.000621467	1.88711	1.87374	1.40027	3.56154	0.0512753	0.0164124	0.000487461	1.63167	1.09884	1.35987	1.2779	0.0506404	0.0148577	0.000420496	1.54306	0.728813	1.37962	0.591527			3.02208	1.35552	4.86783	1.76886	8.08929	1.81304	364	8	8	8	3	8	5		1.73841	1.16427	2.20632	1.32999	2.84417	1.34649
EPI3	0.0365073	1.6253	0.0513885	0.0191277	0.000587319	1.84408	1.74809	1.37725	3.11735	0.050702	0.0160964	0.000460583	1.65491	1.27853	1.37922	1.69519	0.0497287	0.0140886	0.000373294	1.56239	0.837457	1.40317	0.750676			2.85602	1.18646	4.59943	2.34648	7.18124	2.30083	364	7	7	7	6	6	7		1.68998	1.08925	2.14463	1.53182	2.67978	1.51685
EPI5	0.0365073	1.6253	0.0503152	0.019121	0.000556271	1.79778	1.61677	1.34808	2.6908	0.0503335	0.0159505	0.000445582	1.66584	1.17975	1.39323	1.44567	0.0497206	0.0144894	0.000384534	1.57693	0.799432	1.41483	0.683389			2.70504	1.02411	4.44963	2.00108	7.39747	2.0946	364	6	6	6	5	7	6		1.6447	1.01198	2.10941	1.4146	2.71983	1.44727
			population 25
	true	true	7							15							30
	mean	rr	mean	stdev	mse	mrr	srr	prr	mse_rr	mean	stdev	mse	mrr	srr	prr	mse_rr	mean	stdev	mse	mrr	srr	prr	mse_rr
Random	0.0598971	1.74718	0.0595728	0.0178262	0.000317879	2.35916	1.82731	1.76063	3.33924	0.0584144	0.0123692	0.000155195	2.13239	1.42878	1.76323	2.04167	0.058847	0.00876419	7.79137e-05	1.8712	0.621084	1.74096	0.385784
SA	0.0598971	1.74718	0.0591987	0.0235785	0.000556433	2.08882	1.70196	1.62908	2.91062	0.0588401	0.0201604	0.000407559	2.23292	1.92239	1.66313	3.70265	0.0591228	0.0181776	0.000331025	1.97918	1.32274	1.65053	1.75898			1.75046	0.871639	2.6261	1.81354	4.24861	4.5595	377	3	1	2	5	2	5		1.32305	0.933616	1.62053	1.34668	2.06121	2.1353
Grid	0.0598971	1.74718	0.0591301	0.0247239	0.000611859	2.10923	1.7601	1.60048	3.11947	0.0587155	0.0208486	0.00043606	2.11852	1.9005	1.58027	3.63976	0.0580694	0.0187279	0.000354075	1.8637	1.12147	1.58428	1.28423			1.92482	0.934186	2.80975	1.78274	4.54445	3.32889	377	4	3	3	4	3	3		1.38738	0.966533	1.67623	1.33519	2.13177	1.82452
Peri	0.0598971	1.74718	0.066059	0.0212832	0.000490944	2.4924	1.7426	1.93751	3.07288	0.0749306	0.0174148	0.000529281	2.81953	2.02701	2.19172	4.30639	0.0750116	0.0150361	0.000454532	2.38118	1.21041	2.08067	1.57631			1.54444	0.920233	3.41042	2.10925	5.83379	4.08599	377	2	2	4	6	4	4		1.24275	0.959288	1.84673	1.45232	2.41532	2.02138
Quad	0.0598971	1.74718	0.0764703	0.0226684	0.000788527	2.55291	1.79211	1.99021	3.27072	0.0754281	0.0172065	0.000537275	2.41847	1.75673	1.92655	3.11827	0.0747347	0.0154632	0.000459265	2.1698	0.926562	1.95019	0.89973			2.48059	0.97948	3.46193	1.52732	5.89453	2.33221	377	5	4	5	2	5	2		1.57499	0.989687	1.86063	1.23585	2.42787	1.52716
Square	0.0598971	1.74718	0.057382	0.017262	0.000304302	2.27377	1.87291	1.70127	3.5099	0.0579492	0.0120159	0.000148176	2.00326	1.1775	1.70968	1.38791	0.0569849	0.0090421	9.02404e-05	1.87063	0.690379	1.73544	0.476761			0.957291	1.05111	0.954771	0.679793	1.15821	1.23582	377	1	5	1	1	1	1		0.978413	1.02523	0.977124	0.824495	1.0762	1.11168
EPI	0.0598971	1.74718	0.0757535	0.0301918	0.00116297	2.55213	2.24206	1.88712	5.04642	0.0754905	0.0278043	0.00101623	2.5508	2.24181	1.91476	5.0538	0.074325	0.0258153	0.000874594	2.3401	1.62386	1.94744	2.67703			3.65854	1.51125	6.54809	2.47532	11.2252	6.93918	377	8	6	8	8	8	8		1.91273	1.22933	2.55892	1.57332	3.3504	2.63423
EPI3	0.0598971	1.74718	0.0749525	0.0296658	0.00110672	2.70461	2.3599	2.00502	5.63561	0.0733756	0.0264946	0.000883634	2.61439	2.21201	2.0646	4.99374	0.0722063	0.0243894	0.000746359	2.35744	1.43613	2.07594	2.17055			3.4816	1.68769	5.69368	2.44591	9.57931	5.62634	377	7	7	7	7	7	7		1.8659	1.29911	2.38614	1.56394	3.09505	2.37199
EPI5	0.0598971	1.74718	0.0740043	0.0298913	0.0010925	2.67109	2.37184	1.99325	5.68618	0.0729856	0.026287	0.000862315	2.50906	1.86317	2.01981	3.54573	0.0702614	0.0220949	0.000595603	2.239	1.36926	1.98001	1.92908			3.43686	1.70283	5.55632	1.73668	7.6444	5.00042	377	6	8	6	3	6	6		1.85388	1.30493	2.35718	1.31783	2.76485	2.23616
			population 26
	true	true	7							15							30
	mean	rr	mean	stdev	mse	mrr	srr	prr	mse_rr	mean	stdev	mse	mrr	srr	prr	mse_rr	mean	stdev	mse	mrr	srr	prr	mse_rr
Random	0.172678	1.5162	0.173823	0.0255996	0.000656651	1.72498	0.749108	1.53947	0.561704	0.174831	0.0183993	0.00034317	1.63712	0.413678	1.56244	0.173268	0.175292	0.012785	0.000170289	1.56475	0.28107	1.52943	0.0791754
SA	0.172678	1.5162	0.174802	0.0287592	0.000831603	1.8167	0.921539	1.58777	0.854356	0.175371	0.0222634	0.000502911	1.6493	0.472047	1.55368	0.224233	0.174121	0.0186674	0.000350554	1.63804	0.374342	1.57565	0.143666			1.26643	1.52101	1.46549	1.29414	2.05858	1.81453	390	2	8	2	8	2	8		1.12536	1.23329	1.21057	1.1376	1.43478	1.34705
Grid	0.172678	1.5162	0.18143	0.0294405	0.000943341	1.69567	0.73429	1.52903	0.539346	0.181209	0.0226285	0.000584827	1.62095	0.45079	1.53667	0.203631	0.180058	0.0192475	0.000424931	1.57942	0.333216	1.52892	0.111195			1.43659	0.960196	1.70419	1.17524	2.49535	1.40441	390	3	7	3	7	3	7		1.19858	0.979896	1.30545	1.08408	1.57967	1.18508
Peri	0.172678	1.5162	0.202007	0.0270186	0.00159019	1.87132	0.632375	1.73249	0.44668	0.190468	0.0200712	0.000719337	1.59792	0.362664	1.54522	0.132367	0.188395	0.0155584	0.000489088	1.5423	0.260325	1.51329	0.0677776			2.42168	0.795222	2.09616	0.763947	2.8721	0.856044	390	8	4	6	1	6	2		1.55617	0.891752	1.44781	0.874041	1.69473	0.925226
Quad	0.172678	1.5162	0.193711	0.0267405	0.00115744	1.5767	0.582597	1.44835	0.344023	0.193045	0.0201618	0.000821313	1.53183	0.372751	1.47096	0.14099	0.192492	0.0146771	0.000608012	1.50087	0.254998	1.47109	0.0670589			1.76264	0.612463	2.39331	0.813712	3.57047	0.846966	390	7	1	7	2	7	1		1.32765	0.7826	1.54703	0.90206	1.88957	0.920308
Square	0.172678	1.5162	0.178271	0.0252653	0.000669617	1.67576	0.68698	1.52276	0.471985	0.178153	0.0181068	0.000357832	1.61833	0.408143	1.54706	0.167533	0.178662	0.0132776	0.000212103	1.58549	0.280808	1.54849	0.0798958			1.01975	0.840272	1.04273	0.966903	1.24555	1.0091	390	1	5	1	6	1	3		1.00982	0.916664	1.02114	0.983312	1.11604	1.00454
EPI	0.172678	1.5162	0.192388	0.0273149	0.00113459	1.62552	0.631425	1.48712	0.399543	0.191793	0.0215413	0.000829411	1.56922	0.401546	1.49872	0.161545	0.191143	0.0178134	0.000658273	1.54827	0.304453	1.50636	0.0927885			1.72784	0.711305	2.41691	0.932342	3.86562	1.17194	390	5	2	8	5	8	5		1.31447	0.843389	1.55464	0.965579	1.96612	1.08256
EPI3	0.172678	1.5162	0.189872	0.027621	0.00105855	1.66102	0.724241	1.50213	0.524723	0.189197	0.0209068	0.000709971	1.58467	0.397733	1.51747	0.158193	0.185843	0.0162286	0.000436685	1.58871	0.293174	1.54971	0.0870739			1.61205	0.934162	2.06886	0.912999	2.56437	1.09976	390	4	6	5	3	5	4		1.26967	0.966521	1.43835	0.95551	1.60137	1.04869
EPI5	0.172678	1.5162	0.190284	0.0289126	0.00114591	1.64044	0.633996	1.50236	0.402142	0.187232	0.0212739	0.000664398	1.60075	0.399192	1.5335	0.159654	0.185341	0.0163903	0.000428993	1.59508	0.309745	1.55279	0.0972808			1.74508	0.715933	1.93606	0.921427	2.51921	1.22867	390	6	3	4	4	4	6		1.32102	0.846128	1.39142	0.95991	1.5872	1.10846
			population 27
	true	true	7							15							30
	mean	rr	mean	stdev	mse	mrr	srr	prr	mse_rr	mean	stdev	mse	mrr	srr	prr	mse_rr	mean	stdev	mse	mrr	srr	prr	mse_rr
Random	0.089296	1.41951	0.0875532	0.0189572	0.000362413	1.25427	0.616332	1.36504	0.382832	0.0897577	0.013111	0.000172111	1.73219	1.07208	1.37422	1.15141	0.089115	0.00947265	8.97637e-05	1.75753	1.12257	1.40149	1.26049
SA	0.089296	1.41951	0.0887032	0.0197298	0.000389616	1.22524	0.671874	1.32196	0.460931	0.0884382	0.0152725	0.000233985	1.68179	1.07741	1.34058	1.16704	0.0889981	0.0127064	0.000161541	1.87639	1.41669	1.37929	2.00863			1.07506	1.204	1.3595	1.01358	1.79963	1.59353	403	4	2	5	4	7	8		1.03685	1.09727	1.16597	1.00677	1.3415	1.26235
Grid	0.089296	1.41951	0.0885834	0.0215768	0.000466066	1.63234	1.1578	1.30189	1.35434	0.0884005	0.0165593	0.000275012	1.70206	1.22207	1.2948	1.50901	0.0876197	0.0131977	0.000176989	1.64717	1.15304	1.32623	1.3382			1.28601	3.53767	1.59787	1.31058	1.97172	1.06165	403	8	7	8	6	8	7		1.13402	1.88087	1.26407	1.1448	1.40418	1.03037
Peri	0.089296	1.41951	0.093232	0.0200987	0.00041945	1.62124	1.0986	1.30086	1.221	0.0871228	0.0146887	0.000220481	1.61115	0.986329	1.27838	0.992763	0.0878046	0.0113409	0.00013084	1.63622	1.02145	1.31561	1.05416			1.15738	3.18939	1.28103	0.862217	1.45761	0.836307	403	6	5	4	1	3	5		1.07582	1.78589	1.13183	0.928556	1.20731	0.914498
Quad	0.089296	1.41951	0.0887558	0.0192377	0.000370381	1.51459	1.02115	1.24685	1.07256	0.0876777	0.0143177	0.000207615	1.59743	1.02023	1.26425	1.06497	0.0879428	0.0102721	0.000107347	1.57249	0.961713	1.28991	0.941688			1.02199	2.80164	1.20628	0.924934	1.19589	0.747082	403	1	4	2	2	2	2		1.01093	1.67381	1.09831	0.961735	1.09357	0.864339
Square	0.089296	1.41951	0.0862893	0.0196321	0.00039446	1.23031	0.600492	1.34578	0.366027	0.0866209	0.0132542	0.00018283	1.72848	1.05786	1.36394	1.12216	0.0858568	0.00925405	9.74654e-05	1.65875	1.01653	1.35301	1.03776			1.08843	0.956103	1.06228	0.974596	1.0858	0.823297	403	5	1	1	3	1	4		1.04328	0.977805	1.03067	0.987216	1.04202	0.907357
EPI	0.089296	1.41951	0.0870128	0.0191939	0.000373619	1.63868	1.16084	1.32699	1.35611	0.0888599	0.0157251	0.000247469	1.70191	1.24134	1.29595	1.55619	0.0877769	0.0122581	0.000152569	1.67192	0.993197	1.34147	0.992531			1.03092	3.54231	1.43784	1.35156	1.69967	0.787418	403	2	8	7	7	5	3		1.01534	1.8821	1.1991	1.16256	1.30371	0.887366
EPI3	0.089296	1.41951	0.0877489	0.0208209	0.000435903	1.69859	1.14129	1.42474	1.30257	0.0878654	0.0155542	0.00024398	1.79805	1.29626	1.37877	1.68195	0.0865948	0.0120717	0.000153022	1.734	1.06784	1.3984	1.14073			1.20278	3.40246	1.41757	1.46078	1.70472	0.904989	403	7	6	6	8	6	6		1.09671	1.84458	1.19062	1.20863	1.30565	0.951309
EPI5	0.089296	1.41951	0.0864543	0.0192914	0.000380233	1.5125	0.990512	1.27358	1.00241	0.0861897	0.0143248	0.000214849	1.73654	1.14692	1.36263	1.31866	0.0860037	0.0112039	0.000136366	1.67316	0.957196	1.39577	0.916788			1.04917	2.61841	1.24831	1.14526	1.51917	0.727328	403	3	3	3	5	4	1		1.02429	1.61815	1.11728	1.07017	1.23255	0.852835
			population 28
	true	true	7							15							30
	mean	rr	mean	stdev	mse	mrr	srr	prr	mse_rr	mean	stdev	mse	mrr	srr	prr	mse_rr	mean	stdev	mse	mrr	srr	prr	mse_rr
Random	0.218145	1.521	0.214612	0.0278704	0.000789241	1.66494	0.617799	1.54427	0.382217	0.214592	0.0197176	0.000401408	1.57858	0.344453	1.52711	0.118685	0.214192	0.0135751	0.000199909	1.57493	0.228657	1.5512	0.0531961
SA	0.218145	1.521	0.215219	0.0344374	0.0011945	1.69257	0.666403	1.53655	0.444335	0.216879	0.027741	0.000771166	1.60443	0.476636	1.50846	0.227339	-nan	0		-nan	-nan	-nan				1.51347	1.16252	1.92115	1.91548	0	0	416	7	7	7	8	1	1		1.23023	1.0782	1.38606	1.38401	0	0
Grid	0.218145	1.521	0.220649	0.0352754	0.00125062	1.61152	0.625476	1.46368	0.394506	0.218152	0.028177	0.000793943	1.56469	0.439582	1.48019	0.194898	0.215455	0.0231585	0.000543552	1.54185	0.34005	1.4914	0.11651			1.58459	1.03215	1.9779	1.64214	2.71899	2.1902	416	8	5	8	6	8	8		1.25881	1.01595	1.40638	1.28146	1.64894	1.47993
Peri	0.218145	1.521	0.215802	0.030271	0.000921823	1.61277	0.555894	1.4923	0.309842	0.211206	0.0224844	0.000553698	1.49269	0.386809	1.42454	0.158926	0.213262	0.0178705	0.000343198	1.50516	0.310524	1.45941	0.100218			1.16799	0.810644	1.37939	1.33905	1.71677	1.88395	416	3	3	3	3	5	6		1.08073	0.900357	1.17447	1.15717	1.31026	1.37257
Quad	0.218145	1.521	0.224327	0.028223	0.000834755	1.54967	0.489701	1.45161	0.244622	0.225329	0.0215939	0.000517906	1.51198	0.361656	1.45271	0.135459	0.225303	0.0165856	0.000326319	1.50295	0.256909	1.46839	0.06877			1.05767	0.640008	1.29023	1.14133	1.63233	1.29277	416	2	1	2	2	3	3		1.02843	0.800005	1.13588	1.06833	1.27763	1.137
Square	0.218145	1.521	0.214581	0.0279399	0.00079334	1.65076	0.532496	1.54498	0.284127	0.214076	0.0196068	0.000400983	1.59387	0.340725	1.54521	0.11668	0.214291	0.0139892	0.000210551	1.54718	0.229865	1.52391	0.0528464			1.00519	0.743366	0.998943	0.983102	1.05323	0.993427	416	1	2	1	1	2	2		1.00259	0.862187	0.999471	0.991515	1.02627	0.996708
EPI	0.218145	1.521	0.222792	0.0332044	0.00112413	1.60351	0.600866	1.46318	0.364383	0.221461	0.0251618	0.000644112	1.54043	0.408519	1.46472	0.170055	0.220907	0.0204687	0.000426596	1.54202	0.322788	1.49261	0.104998			1.42431	0.953341	1.60463	1.43283	2.13395	1.97379	416	6	4	6	4	7	7		1.19345	0.976392	1.26674	1.19701	1.4608	1.40492
EPI3	0.218145	1.521	0.220731	0.0323063	0.00105038	1.60784	0.689169	1.46201	0.478434	0.219531	0.0244927	0.000601813	1.58474	0.41506	1.51036	0.172388	0.215854	0.0191862	0.000373359	1.62146	0.308458	1.57841	0.0984422			1.33088	1.25173	1.49926	1.45248	1.86764	1.85056	416	5	8	5	5	6	5		1.15364	1.11881	1.22444	1.20519	1.36662	1.36035
EPI5	0.218145	1.521	0.219628	0.031719	0.00100829	1.64655	0.65702	1.50203	0.432035	0.216773	0.0235675	0.000557309	1.67676	0.446736	1.59368	0.204855	0.214221	0.0178299	0.000333303	1.65546	0.288607	1.62183	0.0934607			1.27755	1.13034	1.38839	1.72604	1.66727	1.75691	416	4	6	4	7	4	4		1.13029	1.06317	1.1783	1.31379	1.29123	1.32548
			population 29
	true	true	7							15							30
	mean	rr	mean	stdev	mse	mrr	srr	prr	mse_rr	mean	stdev	mse	mrr	srr	prr	mse_rr	mean	stdev	mse	mrr	srr	prr	mse_rr
Random	0.278861	1.62048	0.275383	0.039943	0.00160754	1.76919	0.655635	1.626	0.429888	0.27476	0.0280489	0.000803559	1.69215	0.397967	1.62677	0.158417	0.276572	0.0196838	0.000392691	1.66259	0.270507	1.63106	0.073286
SA	0.278861	1.62048	0.27482	0.0495302	0.00246957	1.82079	0.710772	1.64864	0.50599	0.2722	0.0439827	0.00197885	1.71483	0.541309	1.62327	0.293023	0.272925	0.0404826	0.00167408	1.69256	0.437112	1.63166	0.191192			1.53624	1.17703	2.4626	1.84969	4.26309	2.60885	429	3	2	3	4	3	3		1.23945	1.08491	1.56927	1.36003	2.06472	1.61519
Grid	0.278861	1.62048	0.291716	0.0530477	0.00297931	1.95157	1.08819	1.66736	1.18636	0.292068	0.0499108	0.00266551	1.80944	0.691124	1.6597	0.479191	0.29193	0.0473738	0.00241508	1.76758	0.550371	1.67495	0.305875			1.85333	2.75969	3.31713	3.02486	6.15006	4.17372	429	5	8	5	7	5	7		1.36137	1.66123	1.8213	1.73921	2.47993	2.04297
Peri	0.278861	1.62048	0.311128	0.0413439	0.00275048	1.95635	0.966038	1.74302	0.948245	0.312084	0.0368858	0.00246433	1.81925	0.514174	1.72121	0.274521	0.314666	0.0331511	0.00238099	1.83207	0.433797	1.7621	0.208236			1.71099	2.2058	3.06677	1.7329	6.06327	2.84142	429	4	6	4	3	4	5		1.30805	1.48519	1.75122	1.3164	2.46237	1.68565
Quad	0.278861	1.62048	0.307478	0.0399685	0.00241641	1.95144	0.910091	1.73271	0.840861	0.307164	0.0306846	0.0017426	1.81814	0.505235	1.71693	0.264565	0.305978	0.0275297	0.00149322	1.75298	0.373807	1.69444	0.145202			1.50318	1.956	2.16861	1.67005	3.80252	1.9813	429	2	4	2	2	2	2		1.22604	1.39857	1.47262	1.2923	1.95	1.40759
Square	0.278861	1.62048	0.283264	0.0384495	0.00149775	1.82347	0.625178	1.68528	0.395047	0.283	0.0269238	0.000742022	1.75634	0.398445	1.6896	0.163536	0.281717	0.0200764	0.000411218	1.70984	0.265698	1.67884	0.0740013			0.931704	0.918953	0.92342	1.03231	1.04718	1.00976	429	1	1	1	1	1	1		0.965248	0.95862	0.960947	1.01603	1.02332	1.00487
EPI	0.278861	1.62048	0.304267	0.0506757	0.00321349	2.04023	1.03451	1.74925	1.08679	0.305194	0.0479211	0.00298986	1.92522	0.771643	1.7414	0.610055	0.306987	0.0458977	0.00289767	1.84678	0.582423	1.73509	0.352352			1.99901	2.52808	3.72077	3.85093	7.379	4.80791	429	6	7	6	8	8	8		1.41386	1.59	1.92893	1.96238	2.71643	2.19269
EPI3	0.278861	1.62048	0.30587	0.0511413	0.00334492	1.99504	0.928788	1.75399	0.880472	0.307568	0.0470057	0.00303363	1.87387	0.612935	1.74939	0.392307	0.310572	0.042752	0.00283332	1.81017	0.462233	1.74202	0.228431			2.08077	2.04814	3.77524	2.47642	7.21513	3.11699	429	7	5	7	6	7	6		1.44249	1.43113	1.943	1.57366	2.6861	1.7655
EPI5	0.278861	1.62048	0.307966	0.0500488	0.00335198	1.95371	0.875687	1.72743	0.778266	0.311013	0.0452563	0.00308188	1.82441	0.568167	1.71693	0.332116	0.311105	0.0407678	0.00270169	1.79569	0.439545	1.73289	0.205836			2.08516	1.81039	3.83529	2.09647	6.87993	2.80867	429	8	3	8	5	6	4		1.44401	1.34551	1.95839	1.44792	2.62296	1.67591
			population 30
	true	true	7							15							30
	mean	rr	mean	stdev	mse	mrr	srr	prr	mse_rr	mean	stdev	mse	mrr	srr	prr	mse_rr	mean	stdev	mse	mrr	srr	prr	mse_rr
Random	0.0507067	2.10878	0.0473554	0.0152733	0.000244505	2.77801	2.28101	2.18893	5.20943	0.0471126	0.0107268	0.000127982	2.41839	1.18507	2.18348	1.40997	0.0475674	0.00717376	6.1318e-05	2.25293	0.705844	2.16108	0.500951
SA	0.0507067	2.10878	0.0478214	0.017607	0.000318331	2.75371	2.34629	2.12485	5.50534	0.0528745	0.0158431	0.000255703	2.37051	1.24764	2.13079	1.55709	0.0635268	-nan	0.000164355	2.09492	0	2.09492	0.0001921			1.30194	1.0568	1.99797	1.10434	2.68037	0.00038347	442	4	7	6	7	6	1		1.14103	1.02801	1.41349	1.05088	1.63718	0.0195824
Grid	0.0507067	2.10878	0.0500607	0.0205471	0.000422601	2.55485	2.48518	1.99396	6.1893	0.0491525	0.0168742	0.000287154	2.39734	1.54434	2.10157	2.38504	0.0535165	0.0147795	0.000226329	2.246	0.880351	2.1294	0.775443			1.72839	1.1881	2.24371	1.69155	3.69106	1.54794	442	6	8	7	8	8	8		1.31468	1.09	1.4979	1.3006	1.92121	1.24416
Peri	0.0507067	2.10878	0.047641	0.0164177	0.000278939	2.0333	1.73086	1.63855	3.21699	0.0473694	0.0132466	0.00018661	1.95008	1.05197	1.76675	1.22363	0.0479638	0.0108636	0.000125541	1.91301	0.651233	1.82538	0.50442			1.14083	0.617532	1.4581	0.867837	2.04738	1.00692	442	3	3	3	3	3	5		1.0681	0.785832	1.20752	0.931578	1.43087	1.00346
Quad	0.0507067	2.10878	0.0525595	0.0158173	0.00025362	2.06936	1.56154	1.71051	2.59703	0.0532205	0.0125247	0.000163187	1.93733	0.919585	1.77894	0.954431	0.0547243	0.0105232	0.000126879	2.07233	0.638273	1.98335	0.423125			1.03728	0.498524	1.27508	0.676915	2.06919	0.844644	442	1	2	2	1	4	2		1.01847	0.706062	1.1292	0.822749	1.43847	0.919045
Square	0.0507067	2.10878	0.0474219	0.0157578	0.000259098	2.73236	2.25726	2.14846	5.0968	0.0482825	0.0105717	0.000117638	2.36509	1.11741	2.1438	1.24983	0.0475044	0.00718592	6.18921e-05	2.26291	0.691464	2.16273	0.481033			1.05969	0.978379	0.919174	0.886424	1.00936	0.96024	442	2	6	1	4	1	3		1.02941	0.98913	0.958736	0.941501	1.00467	0.979918
EPI	0.0507067	2.10878	0.0535151	0.0211441	0.00045496	-nan	-nan	1.79722	0.0970696	0.0536875	0.017276	0.000307345	2.07851	1.08079	1.89613	1.21333	0.0543128	0.0140645	0.000210814	2.10213	0.792601	1.99755	0.640588			1.86074	0.0186334	2.40148	0.860533	3.43804	1.27874	442	8	1	8	2	7	7		1.36409	0.136504	1.54967	0.927649	1.8542	1.13082
EPI3	0.0507067	2.10878	0.0535386	0.0205587	0.00043068	2.37311	1.9948	1.91507	4.01675	0.0529123	0.0154677	0.000244114	2.254	1.12698	2.04674	1.27393	0.0522973	0.0116631	0.000138558	2.16243	0.73052	2.07683	0.53468			1.76144	0.771054	1.90742	0.903517	2.25966	1.06733	442	7	4	5	5	5	6		1.32719	0.878097	1.38109	0.950535	1.50322	1.03312
EPI5	0.0507067	2.10878	0.0546586	0.0184503	0.000356031	2.37623	2.01701	1.9065	4.10925	0.0534638	0.0143675	0.000214027	2.22591	1.22625	2.01713	1.51209	0.0530915	0.0108505	0.00012342	2.20761	0.709265	2.1135	0.503079			1.45613	0.788809	1.67232	1.07243	2.01279	1.00425	442	5	5	4	6	2	4		1.2067	0.888149	1.29318	1.03558	1.41873	1.00212
			population 31
	true	true	7							15							30
	mean	rr	mean	stdev	mse	mrr	srr	prr	mse_rr	mean	stdev	mse	mrr	srr	prr	mse_rr	mean	stdev	mse	mrr	srr	prr	mse_rr
Random	0.534074	1.45326	0.535356	0.0410197	0.00168426	1.53487	0.250576	1.50555	0.0655226	0.535544	0.0295218	0.000873697	1.51875	0.166815	1.50482	0.0304857	0.536412	0.0205817	0.000429073	1.51848	0.12042	1.51136	0.0178766
SA	0.534074	1.45326	0.536377	0.0583065	0.00340495	1.5641	0.321842	1.51777	0.107744	0.536718	0.0516205	0.00267167	1.54164	0.273581	1.5094	0.0779983	0.534792	0.0516898	0.00267235	1.5242	0.236719	1.50013	0.0582327			2.02163	1.64438	3.05789	2.55852	6.2282	3.25748	455	2	8	2	8	2	8		1.42184	1.28233	1.74868	1.59954	2.49564	1.80485
Grid	0.534074	1.45326	0.577285	0.0594631	0.00540305	1.54809	0.300126	1.50716	0.0929808	0.577124	0.055071	0.00488612	1.52517	0.257044	1.4954	0.0678474	0.576246	0.0521245	0.00449544	1.5175	0.227389	1.49408	0.053372			3.20797	1.41907	5.59246	2.22555	10.4771	2.98558	455	3	7	3	7	3	7		1.79108	1.19125	2.36484	1.49183	3.23684	1.72788
Peri	0.534074	1.45326	0.596504	0.043699	0.00580711	1.44947	0.205585	1.42824	0.0428912	0.595457	0.0359824	0.00506261	1.47418	0.166976	1.46106	0.0279418	0.597271	0.0321627	0.0050283	1.4749	0.143191	1.46531	0.0206489			3.44787	0.654602	5.79446	0.916556	11.719	1.15508	455	4	1	4	2	4	3		1.85684	0.809075	2.40717	0.957369	3.4233	1.07475
Quad	0.534074	1.45326	0.612687	0.038873	0.00769111	1.47978	0.213066	1.45679	0.0454096	0.615994	0.0313022	0.00769071	1.46689	0.152566	1.4549	0.0232791	0.615101	0.0270422	0.00729666	1.47351	0.120551	1.46583	0.0146905			4.56647	0.693037	8.80249	0.763607	17.0056	0.821776	455	5	2	5	1	6	1		2.13693	0.832489	2.9669	0.873846	4.12379	0.906519
Square	0.534074	1.45326	0.554513	0.0405426	0.00206146	1.54636	0.26472	1.51334	0.0736863	0.556809	0.0294859	0.0013863	1.52052	0.158743	1.50811	0.0282079	0.554855	0.0205781	0.000855308	1.52496	0.117759	1.51796	0.0180533			1.22395	1.12459	1.5867	0.925282	1.99339	1.00988	455	1	6	1	3	1	2		1.10632	1.06047	1.25964	0.961916	1.41187	1.00493
EPI	0.534074	1.45326	0.615378	0.0543614	0.0095655	1.48588	0.242927	1.45725	0.0590294	0.61422	0.0487688	0.00880178	1.47764	0.208575	1.45649	0.043514	0.613548	0.0464696	0.00847554	1.47734	0.185123	1.46102	0.0343307			5.67935	0.900902	10.0742	1.42736	19.7532	1.92043	455	7	3	8	6	8	4		2.38314	0.949159	3.17398	1.19472	4.44445	1.3858
EPI3	0.534074	1.45326	0.616861	0.0534713	0.00971287	1.4841	0.252564	1.45225	0.0637896	0.613178	0.0476872	0.00853151	1.47813	0.204155	1.45816	0.0417033	0.611838	0.0444367	0.00802186	1.45203	0.188018	1.43642	0.0356344			5.76685	0.973551	9.76483	1.36796	18.6958	1.99335	455	8	4	7	5	7	6		2.40143	0.986687	3.12487	1.1696	4.32387	1.41186
EPI5	0.534074	1.45326	0.610952	0.0515524	0.00856788	1.5006	0.252575	1.47023	0.0640821	0.612074	0.0455027	0.0081545	1.47276	0.200335	1.45382	0.0401344	0.604204	0.043407	0.00680238	1.45929	0.187671	1.44505	0.0352878			5.08703	0.978016	9.33332	1.3165	15.8537	1.97397	455	6	5	6	4	5	5		2.25544	0.988947	3.05505	1.14739	3.98167	1.40498
			population 32
	true	true	7							15							30
	mean	rr	mean	stdev	mse	mrr	srr	prr	mse_rr	mean	stdev	mse	mrr	srr	prr	mse_rr	mean	stdev	mse	mrr	srr	prr	mse_rr
Random	0.160105	1.61376	0.160642	0.0267493	0.000715813	1.87902	0.925589	1.62372	0.856814	0.159702	0.0184887	0.000341994	1.73499	0.551328	1.62181	0.304027	0.159771	0.0132491	0.00017565	1.70223	0.340896	1.65316	0.117762
SA	0.160105	1.61376	0.16322	0.0311606	0.000980686	1.93467	1.32723	1.62412	1.76165	0.16337	0.0260189	0.000687643	1.8303	0.669375	1.67304	0.451577	0.161678	0.0247533	0.0006152	1.77863	0.541049	1.67308	0.296253			1.37003	2.05604	2.01069	1.48532	3.50242	2.51568	468	4	7	4	4	7	8		1.17048	1.43389	1.41799	1.21874	1.87147	1.58609
Grid	0.160105	1.61376	0.154718	0.032274	0.00107063	1.8066	1.18416	1.48519	1.41877	0.155167	0.0278751	0.000801405	1.65845	0.68917	1.50213	0.487417	0.154189	0.0240104	0.000611498	1.58919	0.515995	1.49381	0.280639			1.49568	1.65586	2.34333	1.6032	3.48134	2.38309	468	8	5	8	6	6	7		1.22298	1.2868	1.53079	1.26618	1.86584	1.54373
Peri	0.160105	1.61376	0.173986	0.027927	0.000972599	2.2456	1.35284	1.87322	1.8975	0.162757	0.0225194	0.000514156	1.86647	0.737014	1.69223	0.549347	0.156919	0.0199031	0.000406284	1.69396	0.483176	1.59812	0.233704			1.35873	2.21459	1.50341	1.8069	2.31303	1.98453	468	3	8	2	8	3	5		1.16565	1.48815	1.22613	1.34421	1.52086	1.40874
Quad	0.160105	1.61376	0.1481	0.025271	0.000782743	1.73249	1.00543	1.46874	1.03192	0.147775	0.0192065	0.000520919	1.54717	0.520794	1.43578	0.302903	0.147391	0.0148664	0.000382655	1.49183	0.349458	1.43096	0.155537			1.0935	1.20437	1.52318	0.996303	2.17851	1.32077	468	1	1	3	1	2	2		1.04571	1.09744	1.23417	0.99815	1.47598	1.14925
Square	0.160105	1.61376	0.154659	0.0275021	0.000786024	1.80324	1.01807	1.56133	1.03922	0.152897	0.0191185	0.000417472	1.70417	0.569128	1.58907	0.324516	0.154031	0.0135196	0.000219673	1.60793	0.332771	1.55721	0.113934			1.09809	1.21288	1.2207	1.06739	1.25063	0.967494	468	2	2	1	2	1	1		1.0479	1.10131	1.10485	1.03315	1.11831	0.983613
EPI	0.160105	1.61376	0.148545	0.0300512	0.00103671	1.79468	1.22819	1.45302	1.53429	0.147955	0.0250823	0.000776744	1.60323	0.691085	1.43347	0.510103	0.148008	0.0218554	0.000623996	1.53076	0.485384	1.4346	0.267696			1.44829	1.79069	2.27122	1.67782	3.55249	2.27319	468	6	6	7	7	8	6		1.20345	1.33817	1.50706	1.29531	1.88481	1.50771
EPI3	0.160105	1.61376	0.147516	0.0297731	0.00104492	1.7288	1.17248	1.41749	1.41323	0.147925	0.0241781	0.000732933	1.59643	0.66208	1.43888	0.468933	0.149053	0.021076	0.000566344	1.54497	0.440866	1.45876	0.218388			1.45977	1.6494	2.14311	1.5424	3.22428	1.85448	468	7	4	6	5	4	4		1.20821	1.28429	1.46394	1.24194	1.79563	1.36179
EPI5	0.160105	1.61376	0.146867	0.0291174	0.00102307	1.78121	1.17274	1.45548	1.40037	0.148399	0.0241076	0.000718207	1.6071	0.622669	1.4616	0.410869	0.148481	0.0208937	0.000571664	1.53797	0.421529	1.46302	0.200409			1.42924	1.63439	2.10005	1.35142	3.25456	1.70181	468	5	3	5	3	5	3		1.19551	1.27843	1.44916	1.16251	1.80404	1.30453
			population 33
	true	true	7							15							30
	mean	rr	mean	stdev	mse	mrr	srr	prr	mse_rr	mean	stdev	mse	mrr	srr	prr	mse_rr	mean	stdev	mse	mrr	srr	prr	mse_rr
Random	0.265335	1.52119	0.264351	0.0326619	0.00106777	1.58181	0.492944	1.48628	0.244212	0.264816	0.0207114	0.000429231	1.51	0.290498	1.4697	0.0870403	0.26382	0.0156532	0.000247318	1.48926	0.190591	1.47106	0.0388379
SA	0.265335	1.52119	0.264045	0.0451465	0.00203987	1.65299	0.663859	1.50744	0.440898	0.262968	0.039688	0.00158074	1.59523	0.46075	1.51207	0.212374	-nan	0		-nan	-nan	-nan				1.91041	1.80539	3.68272	2.43995	0	0	481	3	4	3	4	1	1		1.38217	1.34365	1.91904	1.56203	0	0
Grid	0.265335	1.52119	0.26857	0.0454416	0.0020754	1.7209	0.747886	1.53237	0.559458	0.269751	0.040048	0.00162334	1.60055	0.487865	1.50881	0.238166	0.269988	0.03522	0.0012621	1.5605	0.376538	1.50871	0.141937			1.94368	2.29087	3.78198	2.73627	5.10315	3.65459	481	4	6	4	6	4	5		1.39416	1.51356	1.94473	1.65417	2.25901	1.9117
Peri	0.265335	1.52119	0.275762	0.0358589	0.00139458	1.70368	0.650808	1.57868	0.426856	0.268949	0.0302828	0.000930109	1.58457	0.377187	1.53082	0.142363	0.277764	0.0260892	0.000835126	1.58358	0.273756	1.55701	0.0762254			1.30607	1.74789	2.16692	1.6356	3.37673	1.96265	481	2	3	2	2	3	3		1.14284	1.32208	1.47205	1.2789	1.83759	1.40095
Quad	0.265335	1.52119	0.308266	0.0357729	0.00312277	1.77859	0.545413	1.67073	0.319838	0.310235	0.0291112	0.00286347	1.72317	0.358958	1.67188	0.151558	0.307814	0.0234275	0.00235331	1.69321	0.280191	1.66292	0.0985944			2.92458	1.30967	6.67116	1.74124	9.51534	2.53861	481	5	2	7	3	7	4		1.71014	1.14441	2.58286	1.31956	3.08469	1.5933
Square	0.265335	1.52119	0.267156	0.0319681	0.00102528	1.6026	0.476913	1.50989	0.227574	0.267596	0.0225315	0.00051278	1.54175	0.300516	1.50062	0.090733	0.268041	0.0153332	0.000242429	1.53051	0.20003	1.51194	0.0400976			0.960204	0.931868	1.19465	1.04242	0.980234	1.03243	481	1	1	1	1	2	2		0.9799	0.965333	1.093	1.02099	0.990068	1.01609
EPI	0.265335	1.52119	0.30679	0.0463686	0.00386856	1.80976	0.865917	1.64039	0.764021	0.306944	0.0396752	0.00330543	1.7197	0.488754	1.63689	0.252267	0.30343	0.0355116	0.0027123	1.72375	0.387346	1.67522	0.173762			3.62304	3.12851	7.70081	2.89828	10.9669	4.47403	481	8	8	8	8	8	8		1.90343	1.76876	2.77503	1.70243	3.31163	2.11519
EPI3	0.265335	1.52119	0.305024	0.0435204	0.00346924	1.80561	0.802778	1.66446	0.664979	0.301515	0.0368315	0.00266555	1.80497	0.447054	1.73967	0.247591	0.297366	0.0322752	0.00206767	1.75311	0.327347	1.72106	0.147104			3.24906	2.72295	6.21006	2.84455	8.36039	3.78764	481	7	7	6	7	6	6		1.80251	1.65014	2.492	1.68658	2.89143	1.94619
EPI5	0.265335	1.52119	0.303665	0.0429281	0.00331201	1.83653	0.696539	1.70912	0.520484	0.298815	0.0362443	0.00243456	1.7958	0.41834	1.73795	0.221993	0.294442	0.0326628	0.00191408	1.79887	0.339708	1.76131	0.173059			3.10181	2.13128	5.67191	2.55046	7.73934	4.45593	481	6	5	5	5	5	7		1.76119	1.45989	2.38158	1.59702	2.78197	2.11091
			population 34
	true	true	7							15							30
	mean	rr	mean	stdev	mse	mrr	srr	prr	mse_rr	mean	stdev	mse	mrr	srr	prr	mse_rr	mean	stdev	mse	mrr	srr	prr	mse_rr
Random	0.289365	1.57855	0.298141	0.0356049	0.00134473	1.75389	0.781519	1.58505	0.610814	0.297456	0.0247782	0.000679423	1.66149	0.388198	1.594	0.150936	0.297495	0.0173008	0.000365415	1.63388	0.257759	1.60077	0.0669334
SA	0.289365	1.57855	0.296588	0.0458783	0.00215699	1.8422	1.10572	1.58936	1.22273	0.2976	0.0391818	0.00160303	1.6544	0.486377	1.56143	0.236856	0.296764	0.0376261	0.00147047	1.63352	0.393865	1.57425	0.155148			1.60404	2.00181	2.3594	1.56924	4.02411	2.31795	494	6	8	6	7	7	7		1.26651	1.41485	1.53603	1.25269	2.00602	1.52248
Grid	0.289365	1.57855	0.302357	0.0480185	0.00247457	1.79883	0.831847	1.58089	0.691975	0.302103	0.0418829	0.00191643	1.70809	0.576139	1.58454	0.331972	0.30201	0.0372276	0.00154579	1.65674	0.415843	1.58787	0.173012			1.8402	1.13287	2.82068	2.19942	4.23024	2.58484	494	8	7	8	8	8	8		1.35654	1.06437	1.67949	1.48304	2.05675	1.60774
Peri	0.289365	1.57855	0.300486	0.0359833	0.00141847	1.7064	0.728461	1.53537	0.53252	0.290105	0.0303653	0.000922599	1.58246	0.463218	1.48776	0.222814	0.289264	0.0256849	0.000659724	1.52701	0.322851	1.47345	0.115279			1.05484	0.87182	1.35791	1.47621	1.80541	1.72229	494	1	5	2	6	2	4		1.02705	0.933713	1.1653	1.21499	1.34366	1.31236
Quad	0.289365	1.57855	0.306493	0.0372228	0.00167891	1.62655	0.585003	1.48494	0.350991	0.30591	0.0275994	0.00103546	1.56029	0.37772	1.49566	0.149543	0.306839	0.0225182	0.00081241	1.5473	0.27193	1.50909	0.0787706			1.24851	0.574629	1.52403	0.990769	2.22326	1.17685	494	3	1	3	1	3	2		1.11737	0.758043	1.23452	0.995374	1.49106	1.08483
Square	0.289365	1.57855	0.302111	0.0360346	0.00146095	1.73794	0.659648	1.58354	0.43516	0.302845	0.0249652	0.000804972	1.66714	0.394489	1.60132	0.15614	0.302819	0.0174755	0.000486403	1.6381	0.258335	1.60484	0.0674281			1.08643	0.712427	1.18479	1.03448	1.3311	1.00739	494	2	3	1	2	1	1		1.04232	0.844054	1.08848	1.01709	1.15373	1.00369
EPI	0.289365	1.57855	0.30886	0.0451966	0.00242279	1.68784	0.661351	1.51178	0.441843	0.306795	0.0390461	0.0018284	1.58254	0.459363	1.48763	0.219281	0.304372	0.0348987	0.00144313	1.58709	0.365636	1.52624	0.136426			1.80169	0.723368	2.69111	1.4528	3.94929	2.03823	494	7	4	7	5	6	6		1.34227	0.85051	1.64046	1.20532	1.98728	1.42767
EPI3	0.289365	1.57855	0.303194	0.0432144	0.00205873	1.67709	0.606369	1.5315	0.369897	0.303027	0.0366513	0.00152997	1.63375	0.447112	1.5507	0.200685	0.302058	0.0317525	0.00116933	1.63326	0.346451	1.58156	0.120037			1.53096	0.60558	2.25186	1.3296	3.20002	1.79338	494	5	2	5	4	5	5		1.23732	0.77819	1.50062	1.15308	1.78886	1.33917
EPI5	0.289365	1.57855	0.304365	0.0424683	0.00202856	1.73271	0.822815	1.54044	0.678477	0.302113	0.035423	0.0014173	1.6383	0.442958	1.55645	0.1967	0.299994	0.0309051	0.0010681	1.60956	0.311719	1.56807	0.0972786			1.50853	1.11077	2.08603	1.3032	2.92298	1.45336	494	4	6	4	3	4	3		1.22822	1.05393	1.44431	1.14158	1.70967	1.20556
			population 35
	true	true	7							15							30
	mean	rr	mean	stdev	mse	mrr	srr	prr	mse_rr	mean	stdev	mse	mrr	srr	prr	mse_rr	mean	stdev	mse	mrr	srr	prr	mse_rr
Random	0.0762383	1.53915	0.0786622	0.0180074	0.000330142	1.98366	1.43999	1.50085	2.07504	0.0785061	0.0130584	0.000175665	1.78511	1.1432	1.497	1.30868	0.0794248	0.00878666	8.7359e-05	1.61319	0.532276	1.49679	0.285112
SA	0.0762383	1.53915	0.0795832	0.0190109	0.000372603	1.8315	1.34741	1.39953	1.83501	0.0776991	0.0156518	0.000247113	1.72682	1.24262	1.37743	1.57026	-nan	0		-nan	-nan	-nan				1.12861	0.884325	1.40673	1.19988	0	0	507	1	2	6	8	1	1		1.06236	0.940385	1.18606	1.09539	0	0
Grid	0.0762383	1.53915	0.0891934	0.0216056	0.000634637	2.08437	1.5343	1.57706	2.35551	0.0834643	0.0149922	0.000276981	1.85881	1.22019	1.50946	1.48975	0.0824157	0.0115706	0.000172039	1.65047	0.683312	1.52416	0.46714			1.92232	1.13517	1.57676	1.13835	1.96933	1.63844	507	8	7	8	7	7	7		1.38648	1.06544	1.25569	1.06694	1.40333	1.28002
Peri	0.0762383	1.53915	0.0859183	0.0192556	0.00046448	2.17488	1.53481	1.6491	2.36773	0.0825886	0.0137117	0.000228337	1.57071	0.907099	1.33615	0.864038	0.0796381	0.00969057	0.000105466	1.47106	0.495272	1.37137	0.273444			1.40691	1.14105	1.29985	0.660235	1.20727	0.959077	507	5	8	4	1	2	2		1.18613	1.0682	1.14011	0.812548	1.09876	0.979325
Quad	0.0762383	1.53915	0.0866605	0.0189746	0.000468658	2.03966	1.44302	1.54624	2.08236	0.0854444	0.013508	0.000267218	1.64546	0.972972	1.38446	0.970604	0.0846546	0.0101142	0.000173131	1.50095	0.61837	1.39964	0.401844			1.41957	1.00353	1.52118	0.741664	1.98183	1.40943	507	6	5	7	2	8	6		1.19146	1.00176	1.23336	0.861199	1.40778	1.18719
Square	0.0762383	1.53915	0.0812315	0.0189697	0.000384782	1.98443	1.38956	1.53175	1.93093	0.0822981	0.0129297	0.000203898	1.88605	1.19257	1.57071	1.42322	0.0824125	0.00890152	0.000117358	1.66467	0.527821	1.55664	0.278901			1.1655	0.930552	1.16072	1.08752	1.3434	0.978215	507	2	3	2	5	4	3		1.07959	0.964651	1.07737	1.04284	1.15905	0.989047
EPI	0.0762383	1.53915	0.0884962	0.019787	0.000541781	1.78499	1.31166	1.36558	1.75058	0.0826524	0.0140359	0.000238147	1.74625	1.18808	1.42645	1.42424	0.0823527	0.0104483	0.000146553	1.59689	0.566748	1.48408	0.324236			1.64106	0.843637	1.35569	1.0883	1.67759	1.13722	507	7	1	5	6	6	4		1.28104	0.918497	1.16434	1.04321	1.29522	1.06641
EPI3	0.0762383	1.53915	0.0828495	0.0200365	0.000445169	1.97438	1.47135	1.48273	2.16805	0.0808744	0.0142147	0.000223551	1.79037	1.10353	1.52454	1.21799	0.0778632	0.0108646	0.00012068	1.66189	0.632049	1.52991	0.399571			1.34842	1.04483	1.2726	0.930701	1.38142	1.40145	507	4	6	3	4	5	5		1.16121	1.02217	1.1281	0.964728	1.17534	1.18383
EPI5	0.0762383	1.53915	0.0808788	0.0195689	0.000404476	1.9606	1.42228	1.52542	2.02307	0.0792971	0.0137587	0.000198658	1.7814	1.08198	1.51685	1.17118	0.0788111	0.0101069	0.000108769	1.72202	0.75003	1.56996	0.563494			1.22516	0.974955	1.13089	0.894929	1.24508	1.9764	507	3	4	1	3	3	8		1.10687	0.987398	1.06343	0.946007	1.11583	1.40584
			population 36
	true	true	7							15							30
	mean	rr	mean	stdev	mse	mrr	srr	prr	mse_rr	mean	stdev	mse	mrr	srr	prr	mse_rr	mean	stdev	mse	mrr	srr	prr	mse_rr
Random	0.0907168	1.73566	0.0871174	0.021769	0.000486845	1.79965	1.08976	1.6275	1.19928	0.0870575	0.0156591	0.000258598	1.68014	0.625571	1.61265	0.406471	0.0876419	0.0111908	0.000134689	1.67604	0.43178	1.64353	0.194922
SA	0.0907168	1.73566	0.0868374	0.0256771	0.000674363	1.73503	1.10071	1.55327	1.24483	0.0862168	0.0211825	0.000468948	1.66442	0.680491	1.57783	0.487978	0.0874012	0.0190197	0.000372742	1.6846	0.559929	1.62505	0.325755			1.38517	1.03798	1.81343	1.20053	2.76743	1.67121	520	4	6	4	4	5	6		1.17693	1.01881	1.34664	1.09569	1.66356	1.29275
Grid	0.0907168	1.73566	0.0928683	0.0293398	0.000865453	1.8412	1.16521	1.6541	1.36437	0.0917432	0.0255485	0.000653779	1.70363	0.784796	1.60342	0.633392	0.092432	0.0231912	0.000540774	1.67466	0.592294	1.59944	0.369368			1.77768	1.13766	2.52817	1.55827	4.01498	1.89495	520	8	8	8	8	8	8		1.3333	1.06661	1.59002	1.24831	2.00374	1.37657
Peri	0.0907168	1.73566	0.0877924	0.0238441	0.000577093	1.90082	0.959099	1.76895	0.920979	0.0885971	0.0182962	0.000339244	1.92459	0.705701	1.84655	0.51031	0.0886842	0.0162162	0.000267096	1.94014	0.534197	1.88077	0.306423			1.18537	0.767946	1.31186	1.25547	1.98306	1.57203	520	3	2	3	6	3	5		1.08875	0.876325	1.14536	1.12048	1.40821	1.25381
Quad	0.0907168	1.73566	0.090753	0.0227635	0.000518178	1.86235	1.00484	1.72164	1.0099	0.0916914	0.0178058	0.000317996	1.8412	0.660597	1.77423	0.437876	0.0920326	0.014161	0.000202265	1.82724	0.483449	1.7854	0.236197			1.06436	0.842092	1.22969	1.07726	1.50172	1.21175	520	2	4	2	2	2	2		1.03168	0.917656	1.10892	1.03791	1.22545	1.1008
Square	0.0907168	1.73566	0.0886496	0.0222149	0.000497775	1.75932	0.928394	1.61739	0.875903	0.0877927	0.0155617	0.000250717	1.67406	0.597276	1.6129	0.371809	0.0887076	0.0115643	0.00013777	1.6365	0.417454	1.60441	0.191494			1.02245	0.73036	0.969524	0.914725	1.02287	0.982416	520	1	1	1	1	1	1		1.01116	0.854611	0.984644	0.956412	1.01137	0.991169
EPI	0.0907168	1.73566	0.0920241	0.0284743	0.000812495	2.01116	1.12037	1.86236	1.27128	0.090778	0.0247631	0.000613215	1.89224	0.786555	1.79489	0.622177	0.0921284	0.0227058	0.000517546	1.84026	0.588092	1.77008	0.347037			1.6689	1.06004	2.37131	1.53068	3.84253	1.78039	520	7	7	7	7	7	7		1.29186	1.02958	1.5399	1.23721	1.96024	1.33431
EPI3	0.0907168	1.73566	0.0918796	0.0274221	0.000753324	1.93852	0.987829	1.78479	0.97822	0.0934778	0.0233131	0.000551124	1.81296	0.687986	1.72335	0.473476	0.0920029	0.0197202	0.00039054	1.73469	0.51614	1.67703	0.269838			1.54736	0.815676	2.1312	1.16485	2.89957	1.38434	520	6	3	6	3	6	4		1.24393	0.903148	1.45986	1.07928	1.70281	1.17658
EPI5	0.0907168	1.73566	0.09282	0.0268706	0.000726452	1.83694	1.01413	1.68496	1.03103	0.0906897	0.0217266	0.000472046	1.74402	0.705237	1.65123	0.504488	0.0896417	0.0177062	0.000314665	1.68559	0.504516	1.62769	0.266194			1.49216	0.859711	1.82541	1.24114	2.33624	1.36564	520	5	5	5	5	4	3		1.22154	0.927206	1.35108	1.11407	1.52848	1.16861
			population 37
	true	true	7							15							30
	mean	rr	mean	stdev	mse	mrr	srr	prr	mse_rr	mean	stdev	mse	mrr	srr	prr	mse_rr	mean	stdev	mse	mrr	srr	prr	mse_rr
Random	0.332505	1.53348	0.336472	0.0378154	0.00144574	1.51015	0.365637	1.45181	0.14036	0.335932	0.0274867	0.000767263	1.48147	0.257626	1.44763	0.0737414	0.335026	0.0198084	0.000398728	1.46038	0.171452	1.44529	0.0371733
SA	0.332505	1.53348	0.332734	0.047725	0.00227773	1.56822	0.449058	1.48334	0.204167	0.332225	0.0436938	0.00190923	1.53638	0.355331	1.47928	0.129198	0.334952	0.0405874	0.00165332	1.49997	0.269291	1.46672	0.0769745			1.57547	1.45459	2.48836	1.75204	4.1465	2.0707	533	3	7	3	7	3	6		1.25518	1.20606	1.57745	1.32365	2.03629	1.43899
Grid	0.332505	1.53348	0.330127	0.0486827	0.00237566	1.55046	0.450314	1.46686	0.207221	0.329948	0.0446729	0.00200221	1.52529	0.354598	1.46949	0.129834	0.329751	0.0415101	0.00173067	1.50653	0.300217	1.46589	0.0946987			1.64321	1.47635	2.60954	1.76067	4.34048	2.54749	533	4	8	4	8	4	8		1.28188	1.21505	1.61541	1.3269	2.08338	1.59609
Peri	0.332505	1.53348	0.350294	0.0387234	0.00181595	1.29699	0.294139	1.25514	0.163991	0.343006	0.0295254	0.00098202	1.32776	0.22212	1.30232	0.102772	0.347341	0.0269746	0.000947736	1.36252	0.19993	1.34285	0.0763118			1.25607	1.16836	1.2799	1.39368	2.3769	2.05287	533	2	6	2	5	2	5		1.12074	1.08091	1.13133	1.18054	1.54172	1.43278
Quad	0.332505	1.53348	0.371214	0.0398695	0.00308796	1.42374	0.291847	1.38129	0.108336	0.369508	0.0296854	0.00225044	1.41477	0.229987	1.38975	0.0735523	0.369722	0.0244028	0.0019806	1.39098	0.171969	1.37626	0.0542915			2.1359	0.771845	2.93308	0.997436	4.9673	1.4605	533	5	1	5	1	5	2		1.46147	0.878547	1.71262	0.998717	2.22874	1.20851
Square	0.332505	1.53348	0.328315	0.0379794	0.00145999	1.48984	0.36904	1.4276	0.147401	0.327052	0.027278	0.000773824	1.4549	0.253075	1.42372	0.0760942	0.326708	0.0193784	0.000409128	1.44295	0.174836	1.42688	0.0419312			1.00986	1.05016	1.00855	1.03191	1.02608	1.12799	533	1	2	1	2	1	1		1.00492	1.02477	1.00427	1.01583	1.01296	1.06207
EPI	0.332505	1.53348	0.36994	0.0483516	0.00373926	1.44865	0.367382	1.38814	0.156093	0.368907	0.0423754	0.00312078	1.43525	0.295142	1.39503	0.106277	0.366845	0.0396601	0.00275216	1.42382	0.252201	1.39464	0.0828819			2.58639	1.11209	4.06742	1.44122	6.90235	2.22961	533	8	4	8	6	8	7		1.60823	1.05456	2.01678	1.20051	2.62723	1.49319
EPI3	0.332505	1.53348	0.368019	0.0468432	0.00345553	1.44479	0.363066	1.38709	0.153247	0.366154	0.0418285	0.00288188	1.42616	0.284975	1.3895	0.101941	0.36343	0.0385079	0.00243921	1.42965	0.236725	1.40413	0.0727701			2.39014	1.09181	3.75605	1.38241	6.11749	1.95759	533	6	3	7	4	7	4		1.54601	1.0449	1.93805	1.17576	2.47336	1.39914
EPI5	0.332505	1.53348	0.367842	0.0480621	0.00355867	1.45819	0.373693	1.39688	0.158306	0.36446	0.0420918	0.00279284	1.44965	0.287447	1.4132	0.0970931	0.36096	0.0377785	0.0022369	1.45665	0.230455	1.43442	0.0629224			2.46148	1.12785	3.64001	1.31667	5.61009	1.69268	533	7	5	6	3	6	3		1.56891	1.062	1.90788	1.14746	2.36856	1.30103
			population 38
	true	true	7							15							30
	mean	rr	mean	stdev	mse	mrr	srr	prr	mse_rr	mean	stdev	mse	mrr	srr	prr	mse_rr	mean	stdev	mse	mrr	srr	prr	mse_rr
Random	0.169332	1.49266	0.169613	0.029223	0.000854063	1.93594	1.35697	1.48912	1.84138	0.171063	0.0202082	0.000411368	1.7687	1.021	1.489	1.04245	0.170694	0.0141357	0.000201673	1.56597	0.489471	1.46138	0.24056
SA	0.169332	1.49266	0.170652	0.039152	0.00153462	2.01626	1.61254	1.43409	2.60372	0.171001	0.0356985	0.00127717	1.71256	1.01612	1.41325	1.03881	0.169455	0.0341241	0.00116447	1.65028	0.778877	1.43346	0.610154			1.79685	1.414	3.10469	0.9965	5.77405	2.53639	546	6	7	6	4	6	7		1.34047	1.18912	1.76201	0.998248	2.40292	1.5926
Grid	0.169332	1.49266	0.178561	0.0413802	0.0017975	2.07286	1.6868	1.43694	2.8484	0.178793	0.0385399	0.00157483	1.83983	1.32879	1.42915	1.76972	0.178207	0.036495	0.00141065	1.67338	0.943114	1.4446	0.891774			2.10464	1.54688	3.82829	1.69764	6.99474	3.70707	546	8	8	8	8	8	8		1.45074	1.24374	1.9566	1.30294	2.64476	1.92538
Peri	0.169332	1.49266	0.16114	0.0307478	0.00101254	1.7195	1.37764	1.23874	1.96237	0.154905	0.0256476	0.000865938	1.47084	1.06232	1.18438	1.22356	0.149507	0.0227912	0.000912469	1.30473	0.550641	1.16122	0.413058			1.18555	1.0657	2.10502	1.17373	4.5245	1.71707	546	3	3	3	5	4	4		1.08883	1.03233	1.45087	1.08339	2.12709	1.31037
Quad	0.169332	1.49266	0.17854	0.0300199	0.000985982	1.73573	1.14371	1.35957	1.32579	0.177823	0.0234071	0.000619989	1.58707	0.9748	1.34646	0.971609	0.17942	0.0207654	0.000532969	1.51858	0.560066	1.37856	0.326693			1.15446	0.719996	1.50714	0.93204	2.64274	1.35805	546	2	1	2	2	2	2		1.07446	0.848526	1.22766	0.965422	1.62565	1.16535
Square	0.169332	1.49266	0.173387	0.0285534	0.00083174	2.01175	1.38238	1.52894	1.91229	0.174296	0.0211529	0.000472086	1.71398	1.00111	1.44608	1.00439	0.173675	0.0141595	0.000219353	1.58875	0.504893	1.47507	0.255226			0.973863	1.03851	1.1476	0.963487	1.08767	1.06097	546	1	2	1	3	1	1		0.986845	1.01907	1.07126	0.981574	1.04291	1.03003
EPI	0.169332	1.49266	0.176076	0.039375	0.00159587	1.83921	1.40702	1.32289	2.00853	0.175696	0.0357001	0.001315	1.78511	1.27979	1.38452	1.64956	0.175656	0.0336397	0.00117162	1.65248	0.733697	1.4413	0.540949			1.86857	1.09077	3.19665	1.58238	5.80951	2.2487	546	7	4	7	7	7	6		1.36695	1.0444	1.78792	1.25793	2.41029	1.49957
EPI3	0.169332	1.49266	0.175903	0.0383434	0.00151339	1.95963	1.58526	1.42579	2.51752	0.17447	0.0342434	0.00119901	1.81806	1.17543	1.49035	1.38164	0.173636	0.0311881	0.000991222	1.674	0.691661	1.52214	0.479264			1.77199	1.36719	2.91469	1.32537	4.915	1.99228	546	4	6	5	6	5	5		1.33116	1.16927	1.70725	1.15125	2.21698	1.41148
EPI5	0.169332	1.49266	0.17561	0.0385432	0.00152499	2.00411	1.50601	1.4863	2.26811	0.174812	0.0341797	0.00119828	1.77757	0.893206	1.52486	0.798854	0.174285	0.0294653	0.000892736	1.63091	0.575658	1.52405	0.332367			1.78557	1.23174	2.91292	0.76632	4.42665	1.38164	546	5	5	4	1	3	3		1.33625	1.10984	1.70673	0.875397	2.10396	1.17543
			population 39
	true	true	7							15							30
	mean	rr	mean	stdev	mse	mrr	srr	prr	mse_rr	mean	stdev	mse	mrr	srr	prr	mse_rr	mean	stdev	mse	mrr	srr	prr	mse_rr
Random	0.253744	1.18136	0.254452	0.0325887	0.00106252	1.24844	0.443438	1.15437	0.197366	0.253141	0.0237395	0.000563927	1.20403	0.274266	1.16144	0.0756186	0.254445	0.0165265	0.000273617	1.17273	0.177404	1.15167	0.0323537
SA	0.253744	1.18136	0.257213	0.0413765	0.00172405	1.24439	0.545138	1.12428	0.300434	0.258667	0.0346205	0.00122281	1.20324	0.333886	1.14199	0.11303	0.257275	0.0326844	0.00108074	1.19288	0.262314	1.15216	0.0696613			1.6226	1.52222	2.16839	1.49474	3.94983	2.15312	559	2	5	2	4	2	4		1.27381	1.23378	1.47255	1.22259	1.98742	1.46735
Grid	0.253744	1.18136	0.270104	0.0425371	0.00207705	1.25352	0.514325	1.13129	0.267037	0.269961	0.0382349	0.0017249	1.22832	0.414883	1.14346	0.173564	0.269333	0.0354853	0.00150222	1.22008	0.342937	1.15631	0.118233			1.95483	1.35301	3.05872	2.29526	5.49025	3.6544	559	7	4	8	6	8	6		1.39815	1.16319	1.74892	1.51501	2.34313	1.91165
Peri	0.253744	1.18136	0.280402	0.0355439	0.00197402	1.30149	0.48007	1.18995	0.230541	0.27506	0.0288658	0.00128761	1.21307	0.301774	1.15932	0.0915533	0.277968	0.024894	0.00120651	1.17228	0.236028	1.14035	0.057391			1.85786	1.16809	2.28328	1.21072	4.4095	1.77386	559	4	3	3	2	5	3		1.36303	1.08078	1.51105	1.10033	2.09988	1.33187
Quad	0.253744	1.18136	0.281122	0.0345823	0.00194549	1.26955	0.468842	1.16331	0.220139	0.280476	0.0246203	0.00132076	1.26075	0.31095	1.20475	0.097237	0.281274	0.0211417	0.00120487	1.21808	0.217085	1.18705	0.0471583			1.83101	1.11538	2.34207	1.28589	4.40351	1.45759	559	3	2	4	3	4	2		1.35315	1.05612	1.53038	1.13397	2.09845	1.20731
Square	0.253744	1.18136	0.261573	0.0336588	0.00119421	1.29571	0.441905	1.19732	0.195535	0.261491	0.0242444	0.000647807	1.22474	0.270545	1.18371	0.0732001	0.262881	0.0176239	0.000394086	1.20729	0.17743	1.18718	0.0315153			1.12393	0.990723	1.14874	0.968017	1.44029	0.974086	559	1	1	1	1	1	1		1.06016	0.995351	1.07179	0.983878	1.20012	0.986958
EPI	0.253744	1.18136	0.279314	0.0371528	0.00203416	1.35655	0.700021	1.1955	0.490229	0.278559	0.0321675	0.00165053	1.27703	0.411542	1.1915	0.16947	0.278202	0.0291507	0.00144796	1.28136	0.36701	1.21353	0.135731			1.91446	2.48386	2.92685	2.24111	5.29192	4.19523	559	5	8	7	5	7	8		1.38364	1.57603	1.7108	1.49703	2.30042	2.04823
EPI3	0.253744	1.18136	0.279302	0.0379009	0.00208969	1.34698	0.569896	1.20233	0.325221	0.278173	0.032313	0.00164091	1.3179	0.431548	1.22529	0.188164	0.27676	0.0288127	0.00135991	1.31943	0.346929	1.25851	0.126312			1.96672	1.64781	2.90978	2.48832	4.97012	3.9041	559	8	6	6	8	6	7		1.4024	1.28367	1.70581	1.57744	2.22938	1.97588
EPI5	0.253744	1.18136	0.280004	0.0368877	0.00205029	1.34684	0.576966	1.20653	0.333523	0.277645	0.0313499	0.00155407	1.31166	0.416523	1.23212	0.176068	0.274542	0.0274712	0.00118722	1.32515	0.329795	1.2714	0.116872			1.92964	1.68987	2.75581	2.32837	4.339	3.61232	559	6	7	5	7	3	5		1.38911	1.29995	1.66006	1.5259	2.08303	1.90061
			population 40
	true	true	7							15							30
	mean	rr	mean	stdev	mse	mrr	srr	prr	mse_rr	mean	stdev	mse	mrr	srr	prr	mse_rr	mean	stdev	mse	mrr	srr	prr	mse_rr
Random	0.410395	1.60841	0.410587	0.0382915	0.00146628	1.68482	0.397595	1.61442	0.158118	0.410164	0.0267947	0.000718009	1.6797	0.285784	1.64366	0.0829151	0.411203	0.0202046	0.000408879	1.64813	0.188485	1.63125	0.0360483
SA	0.410395	1.60841	0.411506	0.0523374	0.00274044	1.70289	0.521124	1.6067	0.271573	0.415079	0.0455003	0.00209222	1.66571	0.407223	1.59943	0.165911	0.413506	0.0448106	0.00201767	1.64513	0.354562	1.59509	0.125892			1.86898	1.71754	2.91391	2.00098	4.93464	3.49231	572	4	7	3	8	4	8		1.36711	1.31055	1.70702	1.41456	2.2214	1.86877
Grid	0.410395	1.60841	0.402165	0.0520898	0.00278108	1.69201	0.502384	1.59141	0.252679	0.401431	0.0476082	0.00234689	1.65733	0.405997	1.58944	0.165193	0.401725	0.0451456	0.00211329	1.62941	0.346415	1.58027	0.120795			1.8967	1.59804	3.26861	1.99232	5.16851	3.35093	572	5	6	5	7	5	7		1.37721	1.26414	1.80793	1.4115	2.27344	1.83055
Peri	0.410395	1.60841	0.380359	0.0397224	0.00248003	1.64867	0.43227	1.56873	0.188432	0.386422	0.031895	0.001592	1.60497	0.310254	1.56016	0.0985856	0.388013	0.0285264	0.00131471	1.56834	0.258326	1.53605	0.0719683			1.69138	1.19172	2.21724	1.189	3.2154	1.99644	572	2	3	2	3	2	3		1.30053	1.09166	1.48904	1.09041	1.79315	1.41296
Quad	0.410395	1.60841	0.443343	0.0380524	0.00253356	1.61969	0.373305	1.55583	0.142121	0.444591	0.0306904	0.00211127	1.59902	0.263364	1.56624	0.0711389	0.441187	0.0258192	0.00161478	1.58643	0.211464	1.5652	0.0465841			1.72789	0.898831	2.94045	0.857973	3.94929	1.29227	572	3	1	4	1	3	2		1.31449	0.948067	1.71477	0.926268	1.98728	1.13678
Square	0.410395	1.60841	0.401753	0.0379946	0.00151827	1.70458	0.415059	1.63363	0.17291	0.400817	0.0275588	0.000851225	1.671	0.267768	1.64009	0.0727033	0.402678	0.0198406	0.000453201	1.65524	0.187919	1.63821	0.0362016			1.03546	1.09355	1.18554	0.876841	1.1084	1.00425	572	1	2	1	2	1	1		1.01758	1.04573	1.08882	0.936398	1.05281	1.00212
EPI	0.410395	1.60841	0.444635	0.0510275	0.00377618	1.65787	0.527301	1.55193	0.281236	0.44365	0.0468554	0.00330132	1.61713	0.388368	1.55159	0.154058	0.443571	0.043947	0.00303199	1.59955	0.330335	1.55188	0.112317			2.57536	1.77865	4.59788	1.85802	7.41537	3.11574	572	7	8	8	6	8	6		1.60479	1.33366	2.14427	1.36309	2.72312	1.76514
EPI3	0.410395	1.60841	0.444839	0.0502804	0.00371451	1.64743	0.450653	1.55569	0.205868	0.442438	0.0461867	0.00315996	1.63596	0.362917	1.57702	0.132694	0.441627	0.0417438	0.00271798	1.62632	0.317242	1.58344	0.101266			2.53329	1.30199	4.40101	1.60036	6.64741	2.80918	572	6	4	7	5	7	5		1.59163	1.14105	2.09786	1.26505	2.57826	1.67606
EPI5	0.410395	1.60841	0.444547	0.0511927	0.00378705	1.63897	0.458237	1.55032	0.213356	0.442866	0.0447512	0.00305704	1.62405	0.359288	1.56883	0.130654	0.439783	0.0417166	0.00260393	1.6402	0.316326	1.59882	0.100154			2.58277	1.34934	4.25766	1.57576	6.36847	2.77833	572	8	5	6	4	6	4		1.6071	1.16161	2.06341	1.25529	2.52358	1.66683
			population 41
	true	true	7							15							30
	mean	rr	mean	stdev	mse	mrr	srr	prr	mse_rr	mean	stdev	mse	mrr	srr	prr	mse_rr	mean	stdev	mse	mrr	srr	prr	mse_rr
Random	0.303492	1.70791	0.302854	0.0367074	0.00134784	1.95117	0.606159	1.82821	0.381901	0.30283	0.0255384	0.000652648	1.89956	0.397525	1.83901	0.175213	0.303743	0.0173348	0.000300558	1.84992	0.25214	1.82359	0.0769564
SA	0.303492	1.70791	0.303815	0.0536692	0.00288049	2.04002	0.8094	1.84924	0.675103	0.30145	0.0492011	0.00242492	1.95738	0.579849	1.85042	0.356534	0.304923	0.0468986	0.00220153	1.72847	0.427753	1.66356	0.18494			2.13711	1.76774	3.71551	2.03486	7.32479	2.40317	585	7	8	7	8	8	8		1.46189	1.32956	1.92756	1.42648	2.70644	1.55022
Grid	0.303492	1.70791	0.31673	0.0545052	0.00314606	1.85703	0.681612	1.7061	0.464598	0.31503	0.0496338	0.00259664	1.7956	0.493194	1.70688	0.243241	0.311902	0.0459533	0.00218243	1.80192	0.412082	1.7453	0.17121			2.33415	1.21654	3.97862	1.38826	7.26127	2.22476	585	8	6	8	7	7	7		1.52779	1.10297	1.99465	1.17824	2.69467	1.49156
Peri	0.303492	1.70791	0.288065	0.0425432	0.00204792	1.56071	0.488239	1.46513	0.297319	0.286309	0.0362166	0.0016069	1.55984	0.387103	1.49732	0.194197	0.287857	0.0319126	0.00126287	1.51826	0.291619	1.48027	0.136862			1.51941	0.778525	2.46212	1.10835	4.20174	1.77843	585	3	1	3	3	3	5		1.23264	0.882341	1.56911	1.05278	2.04981	1.33358
Quad	0.303492	1.70791	0.309399	0.0375349	0.00144376	1.67335	0.528681	1.57265	0.297799	0.309408	0.0299317	0.000930906	1.64474	0.336213	1.59311	0.126218	0.308579	0.0249113	0.00064645	1.61844	0.255273	1.59021	0.0790176			1.07117	0.779781	1.42635	0.720369	2.15083	1.02678	585	2	2	2	1	2	2		1.03497	0.883052	1.1943	0.848745	1.46657	1.0133
Square	0.303492	1.70791	0.310174	0.0370878	0.00142015	1.93938	0.578015	1.81512	0.345595	0.308475	0.0261726	0.000709835	1.88116	0.366474	1.82799	0.148722	0.308415	0.0172844	0.000322986	1.85233	0.249398	1.82618	0.0761872			1.05365	0.904935	1.08762	0.848808	1.07462	0.990004	585	1	4	1	2	1	1		1.02648	0.951281	1.04289	0.921308	1.03664	0.994989
EPI	0.303492	1.70791	0.30751	0.0494094	0.00245743	1.77103	0.615428	1.64004	0.383358	0.307823	0.0442613	0.00197782	1.70475	0.44936	1.6281	0.208294	0.30662	0.0407458	0.00167	1.7118	0.380974	1.66014	0.147423			1.82324	1.00382	3.03045	1.1888	5.55634	1.91567	585	6	5	6	5	6	6		1.35027	1.00191	1.74082	1.09032	2.35719	1.38408
EPI3	0.303492	1.70791	0.305852	0.0480911	0.00231832	1.7464	0.577032	1.62903	0.339188	0.304856	0.0419676	0.00176314	1.78327	0.449401	1.71148	0.201974	0.30734	0.0370514	0.00138761	1.7692	0.343807	1.72715	0.118573			1.72003	0.888157	2.70152	1.15273	4.61679	1.54079	585	5	3	5	4	5	4		1.3115	0.942421	1.64363	1.07365	2.14867	1.24128
EPI5	0.303492	1.70791	0.306972	0.0474465	0.00226328	1.83118	0.722356	1.69056	0.522099	0.307296	0.0408251	0.00168116	1.79555	0.459599	1.72465	0.211511	0.307803	0.0355064	0.00127929	1.7713	0.336093	1.7328	0.113578			1.67919	1.36711	2.5759	1.20717	4.25638	1.47587	585	4	7	4	6	4	3		1.29584	1.16923	1.60496	1.09871	2.0631	1.21486
			population 42
	true	true	7							15							30
	mean	rr	mean	stdev	mse	mrr	srr	prr	mse_rr	mean	stdev	mse	mrr	srr	prr	mse_rr	mean	stdev	mse	mrr	srr	prr	mse_rr
Random	0.409894	1.33142	0.416105	0.0425473	0.00184885	1.31411	0.243952	1.2906	0.0611789	0.414664	0.0301523	0.000931914	1.28872	0.171714	1.27639	0.032514	0.412809	0.0219062	0.000488379	1.29337	0.121258	1.28699	0.0166775
SA	0.409894	1.33142	0.411935	0.0540051	0.00292072	1.313	0.295414	1.28119	0.0897925	0.409956	0.0503338	0.0025335	1.29833	0.258816	1.27407	0.0702747	0.411617	0.0484579	0.00235114	1.30532	0.249874	1.28285	0.0647961			1.57975	1.4677	2.71859	2.16137	4.81417	3.88523	598	2	7	2	7	2	8		1.25688	1.21149	1.64882	1.47016	2.19412	1.9711
Grid	0.409894	1.33142	0.43486	0.0572455	0.00390035	1.37421	0.303538	1.34137	0.0922343	0.433972	0.0524118	0.00332675	1.36766	0.265912	1.34336	0.0708518	0.432042	0.0492187	0.00291301	1.36088	0.241437	1.34062	0.0583765			2.10961	1.50762	3.5698	2.17912	5.96466	3.50031	598	3	8	3	8	3	7		1.45245	1.22785	1.88939	1.47618	2.44227	1.87091
Peri	0.409894	1.33142	0.49438	0.045334	0.00919306	1.3848	0.236363	1.3612	0.0567543	0.477616	0.0387377	0.00608688	1.34425	0.190997	1.32757	0.0364947	0.481059	0.0357109	0.00633973	1.32909	0.163928	1.31745	0.0270675			4.97231	0.927679	6.53159	1.12243	12.9812	1.623	598	4	2	4	3	5	3		2.22987	0.963161	2.5557	1.05945	3.60294	1.27397
Quad	0.409894	1.33142	0.499664	0.0446926	0.0100561	1.36707	0.204214	1.35013	0.0420534	0.500842	0.0356216	0.00954044	1.3554	0.152078	1.34592	0.023338	0.500685	0.0288756	0.00907681	1.356	0.128207	1.3488	0.0167391			5.4391	0.687385	10.2375	0.717782	18.5856	1.00369	598	5	1	7	1	7	2		2.33219	0.829087	3.1996	0.84722	4.3111	1.00184
Square	0.409894	1.33142	0.428941	0.0425058	0.00216953	1.29458	0.235646	1.2711	0.0591675	0.427376	0.0315222	0.00129927	1.29038	0.166355	1.27823	0.0305032	0.427225	0.021476	0.000761582	1.28949	0.117287	1.28378	0.0160258			1.17345	0.967124	1.39419	0.938155	1.55941	0.960922	598	1	3	1	2	1	1		1.08326	0.983425	1.18076	0.968584	1.24876	0.980267
EPI	0.409894	1.33142	0.500458	0.0552524	0.0112547	1.37317	0.255658	1.34711	0.0656072	0.497157	0.0507681	0.0101922	1.36483	0.215448	1.34662	0.0466489	0.494504	0.048951	0.00955505	1.36592	0.197555	1.35131	0.0394236			6.08739	1.07238	10.9369	1.43473	19.5648	2.36388	598	8	4	8	4	8	4		2.46726	1.03556	3.3071	1.1978	4.42322	1.53749
EPI3	0.409894	1.33142	0.496622	0.0548687	0.0105323	1.37714	0.258212	1.35221	0.0671057	0.490868	0.0502443	0.00908128	1.3718	0.214894	1.35472	0.0467223	0.481028	0.0463272	0.00720626	1.39026	0.196947	1.37585	0.0407621			5.69669	1.09688	9.74476	1.43699	14.7555	2.44414	598	7	5	6	5	6	5		2.38677	1.04732	3.12166	1.19875	3.84128	1.56337
EPI5	0.409894	1.33142	0.496418	0.0542897	0.0104338	1.37701	0.259082	1.3512	0.0675147	0.485174	0.0486576	0.00803464	1.38637	0.216452	1.36764	0.0481634	0.474273	0.0431685	0.00600817	1.40966	0.195761	1.39566	0.0424491			5.64339	1.10356	8.62165	1.48131	12.3023	2.54529	598	6	6	5	6	4	6		2.37558	1.05051	2.93627	1.21709	3.50746	1.5954
			population 43
	true	true	7							15							30
	mean	rr	mean	stdev	mse	mrr	srr	prr	mse_rr	mean	stdev	mse	mrr	srr	prr	mse_rr	mean	stdev	mse	mrr	srr	prr	mse_rr
Random	0.16054	1.56232	0.161584	0.024451	0.000598941	1.74396	1.19704	1.37634	1.46749	0.16117	0.0168912	0.000285709	1.54113	0.753814	1.36342	0.607797	0.161808	0.0128239	0.00016606	1.44266	0.381899	1.36996	0.182849
SA	0.16054	1.56232	0.161874	0.0272895	0.000746496	1.65426	1.05249	1.3335	1.16009	0.162412	0.021668	0.000473006	1.52556	0.716211	1.33735	0.56357	0.161862	0.0182901	0.000336275	1.72205	0.92104	1.51936	0.85016			1.24636	0.790527	1.65555	0.927234	2.02502	4.64952	611	3	1	5	4	6	8		1.1164	0.889116	1.28668	0.96293	1.42303	2.15627
Grid	0.16054	1.56232	0.172201	0.0266797	0.000847785	2.00064	1.45811	1.59286	2.12702	0.170976	0.0211394	0.000555784	1.80978	0.944511	1.57338	0.892223	0.170153	0.0173198	0.000392385	1.72687	0.625463	1.59841	0.392506			1.41547	1.44942	1.94528	1.46796	2.36291	2.14661	611	8	8	8	6	8	5		1.18974	1.20392	1.39473	1.2116	1.53718	1.46513
Peri	0.16054	1.56232	0.159906	0.0256089	0.000656218	1.7007	1.10336	1.39352	1.2459	0.161383	0.019092	0.000365215	1.60249	0.680748	1.43444	0.479771	0.163721	0.0152453	0.000242538	1.53249	0.476922	1.44362	0.241544			1.09563	0.848997	1.27827	0.789361	1.46054	1.321	611	1	2	2	1	2	2		1.04672	0.92141	1.13061	0.88846	1.20853	1.14935
Quad	0.16054	1.56232	0.171682	0.0254324	0.000770951	1.87303	1.22414	1.54042	1.499	0.172194	0.0179181	0.000456874	1.65929	0.726402	1.49765	0.531842	0.170734	0.0136782	0.000291011	1.62985	0.533891	1.53843	0.28561			1.28719	1.02147	1.59909	0.875033	1.75244	1.562	611	5	4	4	3	3	3		1.13454	1.01068	1.26455	0.935432	1.3238	1.2498
Square	0.16054	1.56232	0.165216	0.025389	0.000666466	1.76752	1.13526	1.42451	1.30781	0.167087	0.017479	0.000348379	1.62278	0.696465	1.44039	0.49993	0.165471	0.0125562	0.000181973	1.53711	0.401145	1.45818	0.171762			1.11274	0.891184	1.21935	0.822529	1.09582	0.939367	611	2	3	1	2	1	1		1.05487	0.944026	1.10424	0.906934	1.04682	0.969209
EPI	0.16054	1.56232	0.170959	0.0268853	0.000831375	1.95594	1.44499	1.54544	2.08828	0.170914	0.020189	0.000515216	1.72104	0.778795	1.52451	0.607951	0.171194	0.0162783	0.000378491	1.69564	0.627982	1.57373	0.394492			1.38807	1.42303	1.80328	1.00025	2.27924	2.15747	611	7	7	7	5	7	6		1.17817	1.19291	1.34286	1.00013	1.50971	1.46883
EPI3	0.16054	1.56232	0.169874	0.0259942	0.000762822	1.90525	1.33667	1.55058	1.78682	0.170074	0.0198697	0.000485702	1.81815	0.951356	1.60759	0.907128	0.168355	0.015288	0.000294797	1.75462	0.554435	1.65353	0.315717			1.27362	1.2176	1.69999	1.49249	1.77524	1.72665	611	4	5	6	7	4	4		1.12855	1.10345	1.30383	1.22167	1.33238	1.31402
EPI5	0.16054	1.56232	0.17108	0.0264361	0.000809959	1.9632	1.36721	1.57598	1.86945	0.168863	0.019228	0.000438988	1.86838	0.986112	1.63351	0.977485	0.16875	0.0155036	0.000307766	1.76479	0.660609	1.64951	0.444006			1.35232	1.27391	1.53648	1.60824	1.85334	2.42826	611	6	6	3	8	5	7		1.16289	1.12867	1.23955	1.26817	1.36137	1.55829
			population 44
	true	true	7							15							30
	mean	rr	mean	stdev	mse	mrr	srr	prr	mse_rr	mean	stdev	mse	mrr	srr	prr	mse_rr	mean	stdev	mse	mrr	srr	prr	mse_rr
Random	0.461095	1.29617	0.462899	0.0439015	0.0019306	1.36977	0.289612	1.32484	0.0846971	0.46139	0.0302322	0.000914073	1.34831	0.199752	1.32465	0.040712	0.461236	0.0229817	0.000528178	1.33197	0.147205	1.31905	0.0221928
SA	0.461095	1.29617	0.463678	0.0556613	0.00310485	1.34429	0.31547	1.29249	0.0995349	0.464462	0.0515213	0.00266578	1.31352	0.274588	1.27448	0.075869	0.461725	0.0483847	0.00234148	1.3173	0.237157	1.2898	0.056284			1.60823	1.17519	2.91638	1.86356	4.43312	2.53614	624	2	3	2	4	2	4		1.26816	1.08406	1.70774	1.36512	2.1055	1.59253
Grid	0.461095	1.29617	0.487038	0.0583435	0.004077	1.34509	0.350891	1.28683	0.123212	0.486767	0.0542761	0.00360495	1.31779	0.283044	1.28205	0.0803133	0.485957	0.0510991	0.00322924	1.30759	0.247874	1.28238	0.0616317			2.11178	1.45473	3.94383	1.97272	6.11391	2.7771	624	3	5	3	5	3	5		1.4532	1.20612	1.98591	1.40454	2.47263	1.66646
Peri	0.461095	1.29617	0.523233	0.0418086	0.00560909	1.44251	0.280944	1.40502	0.0907779	0.514477	0.037707	0.00427146	1.37751	0.219948	1.35598	0.0519544	0.510863	0.0328334	0.00355489	1.38257	0.191317	1.36831	0.0418064			2.90537	1.07179	4.67299	1.27614	6.73047	1.88378	624	4	2	4	2	4	3		1.70451	1.03528	2.16171	1.12967	2.59431	1.37251
Quad	0.461095	1.29617	0.523109	0.0435533	0.00574263	1.4341	0.315299	1.39059	0.108329	0.521056	0.0329999	0.00468431	1.41792	0.223252	1.39635	0.0598775	0.521654	0.0302537	0.00458268	1.40944	0.175593	1.39716	0.0410319			2.97454	1.27901	5.12466	1.47076	8.67639	1.84888	624	5	4	5	3	6	2		1.72468	1.13093	2.26377	1.21275	2.94557	1.35974
Square	0.461095	1.29617	0.477004	0.0433551	0.00213276	1.37685	0.290653	1.33161	0.0857352	0.47737	0.0326212	0.00132902	1.34167	0.187777	1.32206	0.0359305	0.477352	0.0212776	0.000717026	1.34829	0.137041	1.33728	0.0204703			1.10472	1.01226	1.45395	0.882554	1.35755	0.922383	624	1	1	1	1	1	1		1.05105	1.00611	1.2058	0.939443	1.16514	0.960408
EPI	0.461095	1.29617	0.522757	0.0530501	0.00661652	1.45431	0.381058	1.39178	0.154346	0.522211	0.0491191	0.00614785	1.43392	0.303778	1.39179	0.101424	0.521559	0.0466478	0.00583191	1.42397	0.261758	1.39454	0.0781939			3.42719	1.82234	6.72578	2.49126	11.0416	3.52339	624	8	8	8	8	8	6		1.85127	1.34994	2.59341	1.57837	3.32288	1.87707
EPI3	0.461095	1.29617	0.522857	0.0515919	0.00647627	1.44543	0.363892	1.3864	0.140559	0.519213	0.0468819	0.00557561	1.45395	0.293367	1.4182	0.100956	0.516784	0.0438777	0.00502652	1.4621	0.244193	1.43901	0.0800335			3.35454	1.65955	6.09975	2.47975	9.51671	3.60628	624	6	7	7	7	7	7		1.83154	1.28823	2.46977	1.57472	3.08492	1.89902
EPI5	0.461095	1.29617	0.522483	0.0530596	0.00658381	1.45389	0.346314	1.40048	0.130814	0.518474	0.0476138	0.00555942	1.46023	0.287446	1.4246	0.0991195	0.512383	0.0437874	0.0045478	1.47557	0.240956	1.45296	0.0826429			3.41025	1.54449	6.08204	2.43465	8.61034	3.72386	624	7	6	6	6	5	8		1.84669	1.24278	2.46618	1.56034	2.93434	1.92973
			population 45
	true	true	7							15							30
	mean	rr	mean	stdev	mse	mrr	srr	prr	mse_rr	mean	stdev	mse	mrr	srr	prr	mse_rr	mean	stdev	mse	mrr	srr	prr	mse_rr
Random	0.369056	1.56815	0.366768	0.0385788	0.00149356	1.70064	0.436664	1.62642	0.194071	0.36839	0.0280463	0.000787038	1.65736	0.286442	1.61997	0.0847343	0.368917	0.0193448	0.00037424	1.63635	0.200849	1.61799	0.0428243
SA	0.369056	1.56815	0.370014	0.0496387	0.00246492	1.71134	0.506249	1.61768	0.258741	0.373083	0.0417646	0.0017605	1.68663	0.381699	1.62644	0.149092	0.374056	0.0429963	0.00187368	1.67467	0.342686	1.63026	0.121291			1.65037	1.33323	2.23686	1.75952	5.00662	2.8323	637	2	7	2	7	2	8		1.28467	1.15466	1.49562	1.32647	2.23755	1.68294
Grid	0.369056	1.56815	0.393684	0.0504341	0.00315014	1.71234	0.515411	1.60194	0.26679	0.39491	0.0453141	0.0027218	1.68091	0.412861	1.60653	0.171927	0.394755	0.0418957	0.00241569	1.64594	0.342322	1.59526	0.117919			2.10915	1.37471	3.45828	2.02901	6.45491	2.75356	637	3	8	3	8	3	7		1.45229	1.17248	1.85964	1.42443	2.54065	1.65938
Peri	0.369056	1.56815	0.423145	0.0411386	0.004618	1.75673	0.432211	1.67916	0.19913	0.420952	0.0319102	0.00371146	1.68417	0.300676	1.64285	0.0959861	0.416105	0.0278453	0.00298897	1.64898	0.242534	1.62205	0.061728			3.09195	1.02607	4.71572	1.13279	7.98676	1.44142	637	4	4	4	3	4	3		1.75839	1.01295	2.17157	1.06433	2.82609	1.20059
Quad	0.369056	1.56815	0.424667	0.040071	0.00469827	1.66895	0.404369	1.59975	0.164513	0.422258	0.0304101	0.00375523	1.61634	0.272997	1.58482	0.0748053	0.422983	0.0237508	0.00347222	1.59559	0.217708	1.57533	0.0474483			3.14569	0.847695	4.77134	0.882821	9.27805	1.10798	637	5	1	5	1	6	2		1.77361	0.920703	2.18434	0.939586	3.04599	1.0526
Square	0.369056	1.56815	0.378407	0.0384005	0.00156204	1.74076	0.454353	1.65936	0.214756	0.379282	0.0277602	0.0008752	1.69174	0.289103	1.65408	0.0909645	0.379622	0.0196108	0.000496224	1.67081	0.200391	1.65275	0.0473137			1.04585	1.10659	1.11202	1.07353	1.32595	1.10483	637	1	5	1	2	1	1		1.02267	1.05194	1.05452	1.03611	1.1515	1.05111
EPI	0.369056	1.56815	0.424063	0.0481405	0.00534328	1.65183	0.440914	1.57146	0.194416	0.423175	0.0438134	0.00484848	1.61789	0.345411	1.56669	0.119311	0.422111	0.0407322	0.00447395	1.6255	0.301872	1.58671	0.0914712			3.57755	1.00178	6.16041	1.40806	11.9547	2.13596	637	7	3	8	4	8	4		1.89144	1.00089	2.48202	1.18662	3.45756	1.46149
EPI3	0.369056	1.56815	0.423862	0.0484909	0.00535506	1.62586	0.410093	1.55636	0.168315	0.4197	0.0434915	0.00445633	1.63544	0.351988	1.58549	0.124196	0.414445	0.0380221	0.00350584	1.66108	0.310491	1.62478	0.0996116			3.58544	0.867288	5.66214	1.46571	9.36788	2.32605	637	8	2	7	5	7	6		1.89353	0.931283	2.37953	1.21067	3.0607	1.52514
EPI5	0.369056	1.56815	0.422787	0.0479922	0.00519027	1.67335	0.473878	1.5888	0.224987	0.41829	0.0419323	0.0041823	1.66547	0.37082	1.61179	0.139412	0.411821	0.0371725	0.00321064	1.68501	0.297127	1.65171	0.0952667			3.4751	1.1593	5.31398	1.64528	8.57908	2.22459	637	6	6	6	6	5	5		1.86416	1.07671	2.30521	1.28269	2.92901	1.49151
			population 46
	true	true	7							15							30
	mean	rr	mean	stdev	mse	mrr	srr	prr	mse_rr	mean	stdev	mse	mrr	srr	prr	mse_rr	mean	stdev	mse	mrr	srr	prr	mse_rr
Random	0.247077	1.5143	0.242065	0.031339	0.00100725	1.57104	0.399161	1.51935	0.159355	0.24373	0.0232112	0.000549962	1.52056	0.253428	1.49855	0.0644738	0.242089	0.0161329	0.00028515	1.51603	0.175516	1.50478	0.0308965
SA	0.247077	1.5143	0.243556	0.044981	0.00203569	1.56159	0.432317	1.5028	0.18703	0.247977	0.042681	0.00182248	1.564	0.321491	1.53243	0.103685	0.245944	0.0369621	0.00136748	1.54887	0.283284	1.52381	0.0803403			2.02103	1.17367	3.31382	1.60817	4.79564	2.6003	650	7	6	8	6	7	8		1.42163	1.08336	1.82039	1.26814	2.1899	1.61255
Grid	0.247077	1.5143	0.252432	0.0459953	0.00214424	1.59573	0.439699	1.53351	0.193704	0.252474	0.0417971	0.00177613	1.55702	0.33894	1.51976	0.11491	0.251928	0.0389914	0.00154386	1.534	0.274254	1.50966	0.0752368			2.1288	1.21555	3.22954	1.78228	5.4142	2.43512	650	8	7	7	8	8	7		1.45904	1.10252	1.79709	1.33502	2.32684	1.56049
Peri	0.247077	1.5143	0.244283	0.0357935	0.00128898	1.41884	0.361817	1.37592	0.150061	0.245323	0.0336073	0.00113253	1.36091	0.254377	1.34023	0.095008	0.248134	0.0313398	0.0009833	1.40738	0.200716	1.39514	0.054486			1.2797	0.941675	2.05928	1.47359	3.44836	1.7635	650	3	3	3	5	3	3		1.13124	0.970399	1.43502	1.21392	1.85697	1.32797
Quad	0.247077	1.5143	0.236254	0.0324928	0.00117292	1.56767	0.386942	1.51479	0.149724	0.235371	0.0247461	0.0007494	1.53912	0.295137	1.50918	0.0871321	0.235668	0.0209529	0.000569189	1.52148	0.203201	1.50803	0.04133			1.16447	0.939565	1.36264	1.35143	1.9961	1.33769	650	2	2	2	2	2	2		1.07911	0.969311	1.16732	1.16251	1.41283	1.15659
Square	0.247077	1.5143	0.24753	0.0328003	0.00107606	1.57404	0.36821	1.52747	0.135752	0.24702	0.0224783	0.000505277	1.5306	0.261533	1.50682	0.0684555	0.246114	0.0165355	0.00027435	1.52755	0.17839	1.5173	0.031832			1.06832	0.851884	0.918749	1.06176	0.962124	1.03028	650	1	1	1	1	1	1		1.03359	0.922976	0.958514	1.03042	0.980879	1.01503
EPI	0.247077	1.5143	0.23577	0.0412884	0.00183258	1.57667	0.429255	1.51958	0.184288	0.236218	0.036663	0.00146209	1.5659	0.337265	1.53046	0.114009	0.236901	0.0335079	0.00122633	1.55746	0.260206	1.53685	0.0682157			1.81938	1.15646	2.65853	1.7683	4.30064	2.20788	650	6	5	6	7	6	6		1.34885	1.07539	1.6305	1.32977	2.0738	1.48589
EPI3	0.247077	1.5143	0.237539	0.0408671	0.00176109	1.60115	0.470998	1.52972	0.222077	0.238452	0.0361499	0.00138121	1.56237	0.307695	1.53246	0.095006	0.238389	0.0330241	0.00116607	1.55825	0.251046	1.53851	0.0636102			1.74841	1.3936	2.51146	1.47356	4.08932	2.05882	650	5	8	5	4	5	4		1.32228	1.18051	1.58476	1.2139	2.02221	1.43486
EPI5	0.247077	1.5143	0.238366	0.0407144	0.00173354	1.56529	0.416552	1.51246	0.173519	0.239471	0.0357808	0.00133812	1.55441	0.302258	1.52599	0.0914966	0.240237	0.0318157	0.00105902	1.56466	0.252565	1.54566	0.0647725			1.72106	1.08888	2.43311	1.41913	3.71391	2.09644	650	4	4	4	3	4	5		1.31189	1.0435	1.55984	1.19127	1.92715	1.44791
			population 47
	true	true	7							15							30
	mean	rr	mean	stdev	mse	mrr	srr	prr	mse_rr	mean	stdev	mse	mrr	srr	prr	mse_rr	mean	stdev	mse	mrr	srr	prr	mse_rr
Random	0.203573	1.96818	0.210924	0.0328454	0.00113286	2.20816	0.688252	2.14299	0.504249	0.210381	0.0240465	0.000624583	2.14556	0.43537	2.11928	0.212378	0.211556	0.0160281	0.000320628	2.12332	0.312552	2.10901	0.117522
SA	0.203573	1.96818	0.210965	0.0387273	0.00155445	2.10371	0.727914	2.03259	0.534007	0.20987	0.0355082	0.00130048	2.05778	0.600271	2.00718	0.361846	0.212436	0.0344166	0.00126305	2.06222	0.503908	2.02057	0.256668			1.37215	1.05901	2.08216	1.70378	3.93931	2.184	663	3	7	4	8	7	8		1.17139	1.02908	1.44297	1.30529	1.98477	1.47784
Grid	0.203573	1.96818	0.209316	0.0433498	0.00191219	1.99455	0.730593	1.93562	0.534826	0.208411	0.0393101	0.00156869	1.954	0.592942	1.90827	0.355169	0.207664	0.0352695	0.00126067	1.91191	0.490706	1.88107	0.248381			1.68793	1.06064	2.51158	1.67234	3.93189	2.11348	663	5	8	6	7	6	7		1.2992	1.02987	1.5848	1.29319	1.9829	1.45378
Peri	0.203573	1.96818	0.220734	0.0352009	0.0015336	2.04658	0.604061	1.99605	0.365666	0.22333	0.0285942	0.00120797	2.00681	0.466455	1.97824	0.217681	0.226051	0.0252291	0.00114177	1.9379	0.352759	1.91959	0.1268			1.35375	0.72517	1.93404	1.02497	3.56103	1.07895	663	2	1	2	3	5	3		1.16351	0.851569	1.3907	1.01241	1.88707	1.03872
Quad	0.203573	1.96818	0.227672	0.0339503	0.00173338	2.02616	0.63686	1.96027	0.405653	0.227561	0.0259453	0.00124858	1.99286	0.446014	1.96812	0.198928	0.228139	0.0226244	0.00111535	1.96519	0.341753	1.95228	0.117048			1.5301	0.80447	1.99907	0.936671	3.47865	0.995967	663	4	3	3	2	4	2		1.23697	0.896922	1.41388	0.967818	1.86511	0.997982
Square	0.203573	1.96818	0.210554	0.0322218	0.00108698	2.12328	0.623079	2.07055	0.398707	0.210909	0.0238929	0.000624687	2.10992	0.425654	2.08424	0.194651	0.211107	0.0173404	0.00035745	2.09303	0.314167	2.07824	0.110814			0.959502	0.790694	1.00017	0.916531	1.11484	0.942924	663	1	2	1	1	1	1		0.979542	0.88921	1.00008	0.957356	1.05586	0.971042
EPI	0.203573	1.96818	0.22825	0.0442236	0.00256468	1.98667	0.686224	1.92029	0.473197	0.228188	0.0387141	0.00210468	1.93402	0.539246	1.89192	0.296602	0.22616	0.0348672	0.00172589	1.93094	0.453732	1.89576	0.211117			2.2639	0.938418	3.36974	1.39657	5.38285	1.79641	663	8	6	8	6	8	6		1.50463	0.96872	1.83568	1.18177	2.3201	1.3403
EPI3	0.203573	1.96818	0.22617	0.0407843	0.00217398	1.94719	0.649325	1.89714	0.42667	0.223714	0.0355597	0.00167015	1.94017	0.508304	1.9047	0.262403	0.217291	0.0302106	0.00110086	1.91426	0.411415	1.88742	0.175784			1.91903	0.846148	2.67403	1.23554	3.43346	1.49576	663	7	4	7	4	3	4		1.38529	0.919863	1.63525	1.11155	1.85296	1.22301
EPI5	0.203573	1.96818	0.222685	0.0409718	0.00204396	1.94936	0.668558	1.89292	0.452634	0.218548	0.0335058	0.00134689	1.92707	0.519246	1.89167	0.27547	0.212505	0.0278773	0.000856924	1.88741	0.410975	1.85744	0.181164			1.80425	0.897639	2.15646	1.29707	2.67264	1.54153	663	6	5	5	5	2	5		1.34322	0.947438	1.46849	1.13889	1.63482	1.24158
			population 48
	true	true	7							15							30
	mean	rr	mean	stdev	mse	mrr	srr	prr	mse_rr	mean	stdev	mse	mrr	srr	prr	mse_rr	mean	stdev	mse	mrr	srr	prr	mse_rr
Random	0.270489	1.56821	0.273596	0.0297943	0.000897354	1.73307	0.694588	1.55715	0.482575	0.275291	0.0204565	0.000441527	1.64173	0.395341	1.57056	0.1563	0.27501	0.0142547	0.000223636	1.59284	0.249218	1.56191	0.0621493
SA	0.270489	1.56821	0.275966	0.0308743	0.00098322	1.70238	0.694261	1.53981	0.482805	0.267271	0.0225166	0.000517353	1.66356	0.395585	1.59012	0.156968	0.266555	0.017518	0.000322357	1.64453	0.287669	1.60071	0.0838097			1.09569	1.00048	1.17173	1.00427	1.44144	1.34852	676	4	4	4	5	6	8		1.04675	1.00024	1.08247	1.00213	1.2006	1.16126
Grid	0.270489	1.56821	0.272023	0.0317364	0.00100955	1.7496	0.840622	1.57684	0.70672	0.272008	0.0236525	0.000561748	1.62198	0.407838	1.55511	0.166503	0.272277	0.0178746	0.000322698	1.59227	0.260819	1.56172	0.0680687			1.12503	1.46448	1.27228	1.06528	1.44296	1.09524	676	6	7	7	8	7	7		1.06068	1.21016	1.12796	1.03212	1.20123	1.04654
Peri	0.270489	1.56821	0.275433	0.0291618	0.000874854	1.69139	0.654928	1.55564	0.429089	0.272754	0.0209709	0.000444909	1.67416	0.400927	1.60184	0.161873	0.274087	0.0164769	0.000284434	1.58533	0.24184	1.55603	0.0586349			0.974926	0.889165	1.00766	1.03566	1.27186	0.943453	676	1	2	1	7	4	2		0.987383	0.942956	1.00382	1.01767	1.12777	0.971315
Quad	0.270489	1.56821	0.276076	0.0318499	0.00104563	1.70129	0.68971	1.5397	0.476513	0.277231	0.0226277	0.000557467	1.6316	0.376567	1.5608	0.141858	0.276441	0.0169953	0.000324266	1.61209	0.249552	1.58039	0.0624246			1.16524	0.987438	1.26259	0.907598	1.44998	1.00443	676	7	3	6	3	8	5		1.07946	0.993699	1.12365	0.952679	1.20415	1.00221
Square	0.270489	1.56821	0.277855	0.0301209	0.000961527	1.73178	0.706442	1.56245	0.499093	0.27696	0.0206089	0.000466601	1.65655	0.398847	1.58547	0.159377	0.277501	0.0148584	0.00026994	1.60268	0.247506	1.57165	0.0612711			1.07151	1.03423	1.05679	1.01969	1.20705	0.985869	676	3	5	2	6	1	4		1.03514	1.01697	1.028	1.00979	1.09866	0.992909
EPI	0.270489	1.56821	0.276884	0.0317654	0.00104994	1.77738	0.81643	1.60651	0.668025	0.277537	0.0228107	0.000570002	1.63053	0.375637	1.56673	0.141105	0.275719	0.0166593	0.000304885	1.60959	0.256226	1.57914	0.0657712			1.17004	1.38429	1.29098	0.902785	1.36331	1.05828	676	8	6	8	2	5	6		1.08168	1.17656	1.13621	0.95015	1.16761	1.02873
EPI3	0.270489	1.56821	0.277716	0.0307646	0.00099869	1.71526	0.653615	1.56595	0.427218	0.275819	0.0223812	0.000529327	1.62965	0.355373	1.57139	0.1263	0.273804	0.0164065	0.000280162	1.59735	0.23654	1.57016	0.055955			1.11293	0.885288	1.19885	0.808062	1.25276	0.900332	676	5	1	5	1	3	1		1.05495	0.940897	1.09492	0.898923	1.11927	0.948858
EPI5	0.270489	1.56821	0.276856	0.0303061	0.000958998	1.75893	0.841768	1.59308	0.709192	0.273871	0.0223455	0.000510759	1.65114	0.382961	1.5865	0.146994	0.271969	0.0166211	0.000278451	1.61577	0.243532	1.58416	0.0595622			1.0687	1.4696	1.1568	0.940458	1.24511	0.958373	676	2	8	3	4	2	3		1.03378	1.21227	1.07555	0.969772	1.11585	0.978965
			population 49
	true	true	7							15							30
	mean	rr	mean	stdev	mse	mrr	srr	prr	mse_rr	mean	stdev	mse	mrr	srr	prr	mse_rr	mean	stdev	mse	mrr	srr	prr	mse_rr
Random	0.0636581	1.23812	0.0637999	0.0207804	0.000431845	1.63274	1.46824	1.20035	2.15716	0.0631965	0.0144851	0.000210031	1.38305	0.749504	1.19789	0.563375	0.0632055	0.00974829	9.52339e-05	1.31886	0.4644	1.23021	0.21573
SA	0.0636581	1.23812	0.0629336	0.0246793	0.000609593	1.74067	1.71815	1.19467	2.95393	0.0631766	0.0220746	0.00048752	1.51258	1.43602	1.14485	2.07085	0.061908	0.0195539	0.000385418	1.44079	0.877449	1.20633	0.770927			1.4116	1.36936	2.32118	3.6758	4.04707	3.57358	689	3	5	4	5	5	5		1.18811	1.1702	1.52354	1.91724	2.01173	1.89039
Grid	0.0636581	1.23812	0.0642832	0.0275169	0.00075757	1.79537	1.81306	1.18713	3.28979	0.0642256	0.024777	0.000614222	1.63137	1.46624	1.1774	2.15355	0.0644003	0.0233233	0.000544527	1.47388	0.988776	1.17893	0.981181			1.75426	1.52506	2.92443	3.82258	5.71779	4.54819	689	8	8	8	6	8	8		1.32449	1.23493	1.7101	1.95514	2.39119	2.13265
Peri	0.0636581	1.23812	0.0476416	0.0191853	0.000624604	1.21735	1.12927	0.882516	1.4017	0.0481284	0.0160035	0.000497284	1.16539	0.977323	0.874884	1.0871	0.0501068	0.0140408	0.000380782	1.15623	0.64504	0.966314	0.489955			1.44636	0.649793	2.36767	1.92962	3.99838	2.27115	689	5	1	5	2	4	3		1.20265	0.806098	1.53872	1.38911	1.9996	1.50703
Quad	0.0636581	1.23812	0.0632285	0.0210937	0.000445129	1.79512	1.5785	1.29967	2.49545	0.0631097	0.0160212	0.00025698	1.6477	1.06933	1.34298	1.15446	0.0637754	0.0137716	0.000189671	1.44627	0.678261	1.27316	0.461266			1.03076	1.15682	1.22353	2.04919	1.99163	2.13816	689	2	4	2	3	2	2		1.01526	1.07556	1.10613	1.4315	1.41125	1.46225
Square	0.0636581	1.23812	0.0627454	0.0204308	0.000418251	1.58717	1.39043	1.17905	1.93678	0.0619275	0.0138179	0.000193929	1.38644	0.861218	1.1812	0.744936	0.0623243	0.0101535	0.000104873	1.25221	0.431076	1.17057	0.19039			0.96852	0.897842	0.923336	1.32228	1.10121	0.882536	689	1	2	1	1	1	1		0.984134	0.947545	0.960904	1.1499	1.04939	0.939434
EPI	0.0636581	1.23812	0.0632106	0.0263798	0.000696094	1.85768	1.76859	1.24108	3.12792	0.063465	0.0243165	0.000591329	1.73724	1.48229	1.26969	2.19818	0.0631652	0.0219344	0.000481361	1.53434	0.970965	1.27329	0.94401			1.61191	1.45002	2.81544	3.90181	5.05451	4.37589	689	7	6	7	8	7	7		1.26961	1.20417	1.67793	1.9753	2.24822	2.09186
EPI3	0.0636581	1.23812	0.0634784	0.0257815	0.000664718	1.84386	1.78646	1.28416	3.19356	0.0627215	0.022303	0.000498301	1.72143	1.47222	1.30543	2.17196	0.0626481	0.0203536	0.000415289	1.50859	0.885453	1.31617	0.790119			1.53925	1.48045	2.37251	3.85527	4.36073	3.66254	689	6	7	6	7	6	6		1.24067	1.21674	1.5403	1.96348	2.08824	1.91378
EPI5	0.0636581	1.23812	0.063604	0.0249827	0.000624138	1.80786	1.51695	1.30671	2.30584	0.0628527	0.0214365	0.000460172	1.6161	1.2827	1.29832	1.64894	0.0626591	0.0188106	0.000354837	1.47972	0.753789	1.32931	0.576513			1.44528	1.06893	2.19097	2.9269	3.72595	2.67239	689	4	3	3	4	3	4		1.2022	1.03389	1.48019	1.71082	1.93027	1.63474
			population 50
	true	true	7							15							30
	mean	rr	mean	stdev	mse	mrr	srr	prr	mse_rr	mean	stdev	mse	mrr	srr	prr	mse_rr	mean	stdev	mse	mrr	srr	prr	mse_rr
Random	0.395943	1.64873	0.390501	0.0341013	0.00119251	1.67239	0.374309	1.61484	0.141256	0.391465	0.0231114	0.000554189	1.63357	0.237996	1.60814	0.0582896	0.390359	0.0169253	0.000317647	1.61585	0.163924	1.60263	0.0289963
SA	0.395943	1.64873	0.391981	0.0383697	0.00148793	1.64439	0.372957	1.58563	0.143079	0.391814	0.0295604	0.000890866	1.6341	0.266221	1.60191	0.0730657	0.389107	0.0267797	0.000763883	1.6446	0.251402	1.61378	0.0644245			1.24773	1.0129	1.60751	1.25349	2.40482	2.22182	702	7	2	5	2	6	8		1.11702	1.00643	1.26788	1.1196	1.55075	1.49058
Grid	0.395943	1.64873	0.387875	0.0373764	0.00146209	1.71114	0.468176	1.62349	0.219826	0.387739	0.0302341	0.000981406	1.66268	0.317549	1.6146	0.102002	0.385955	0.0261643	0.000784331	1.66958	0.248277	1.63749	0.0617678			1.22606	1.55623	1.77089	1.74992	2.46919	2.1302	702	6	8	7	7	7	7		1.10727	1.24749	1.33075	1.32285	1.57137	1.45952
Peri	0.395943	1.64873	0.371447	0.0353717	0.00185121	1.59266	0.412892	1.51503	0.188355	0.373199	0.0269069	0.00124127	1.58635	0.262668	1.54969	0.0788034	0.378867	0.0222145	0.000785074	1.62534	0.204005	1.60256	0.0437497			1.55236	1.33344	2.2398	1.35193	2.47153	1.5088	702	8	7	8	3	8	3		1.24594	1.15474	1.49659	1.16272	1.57211	1.22833
Quad	0.395943	1.64873	0.38962	0.0355606	0.00130454	1.5991	0.385751	1.52886	0.163173	0.38877	0.0245667	0.000654975	1.58258	0.260148	1.54281	0.078896	0.388527	0.0187934	0.000408189	1.57445	0.183947	1.55321	0.0429606			1.09394	1.15516	1.18186	1.35352	1.28504	1.48159	702	2	3	1	4	2	2		1.04592	1.07478	1.08713	1.16341	1.1336	1.21721
Square	0.395943	1.64873	0.386172	0.0337551	0.00123488	1.64853	0.358862	1.59117	0.132095	0.385809	0.0236864	0.000663743	1.62761	0.230948	1.60314	0.0554154	0.386238	0.017085	0.000386084	1.60693	0.155493	1.59571	0.0269892			1.03553	0.935148	1.19768	0.950691	1.21545	0.930781	702	1	1	2	1	1	1		1.01761	0.967031	1.09439	0.975034	1.10248	0.96477
EPI	0.395943	1.64873	0.386678	0.0369957	0.00145452	1.62149	0.408618	1.5473	0.177257	0.387062	0.0278887	0.000856652	1.61408	0.282547	1.57289	0.0855845	0.385559	0.0237093	0.000669958	1.62	0.224068	1.59217	0.0534055			1.21971	1.25486	1.54577	1.46826	2.10913	1.8418	702	5	4	4	5	5	5		1.10441	1.12021	1.24329	1.21172	1.45228	1.35713
EPI3	0.395943	1.64873	0.387235	0.0352989	0.00132184	1.65856	0.426637	1.57884	0.186904	0.384555	0.0278044	0.000902771	1.65135	0.317158	1.60132	0.102837	0.384165	0.0227212	0.000654974	1.64359	0.229976	1.61535	0.0540032			1.10845	1.32316	1.62899	1.76424	2.06196	1.86242	702	3	6	6	8	4	6		1.05283	1.15029	1.27632	1.32825	1.43595	1.3647
EPI5	0.395943	1.64873	0.387766	0.0358256	0.00135034	1.68406	0.427679	1.60425	0.184888	0.386856	0.0277792	0.000854257	1.65	0.299256	1.60604	0.0913766	0.3857	0.0231418	0.000640462	1.66315	0.222949	1.63705	0.0498427			1.13234	1.30889	1.54145	1.56763	2.01627	1.71893	702	4	5	3	6	3	4		1.06412	1.14407	1.24155	1.25205	1.41995	1.31108
			non-varying population 1
	true	true	7							15							30
	mean	rr	mean	stdev	mse	mrr	srr	prr	mse_rr	mean	stdev	mse	mrr	srr	prr	mse_rr	mean	stdev	mse	mrr	srr	prr	mse_rr
Random	0.624483	1.50384	0.625413	0.0322401	0.00104029	1.53205	0.166005	1.51858	0.0277749	0.625039	0.0221725	0.000491929	1.52102	0.115695	1.51427	0.0134941	0.622928	0.0160335	0.000259491	1.52631	0.0816271	1.5229	0.00702627
SA	0.624483	1.50384	0.62495	0.0317291	0.00100695	1.53314	0.16075	1.51986	0.0260972	0.624034	0.0228056	0.000520297	1.52836	0.118135	1.52147	0.0142667	0.62439	0.0158611	0.000251583	1.51868	0.0819083	1.51532	0.00684076			0.967956	0.939596	1.05767	1.05725	0.969525	0.973598	715	4	2	6	8	4	5		0.983847	0.969327	1.02843	1.02823	0.984644	0.986711
Grid	0.624483	1.50384	0.623803	0.0313074	0.000980616	1.52628	0.161981	1.51367	0.0263345	0.625125	0.0226579	0.000513792	1.51125	0.109718	1.50538	0.0120404	0.624477	0.016825	0.000283081	1.5134	0.0819335	1.51001	0.00675117			0.942638	0.948138	1.04444	0.892271	1.09091	0.960847	715	1	3	5	1	8	3		0.970895	0.973724	1.02198	0.944601	1.04446	0.980228
Peri	0.624483	1.50384	0.62871	0.0321445	0.00105114	1.47334	0.1523	1.46203	0.0249434	0.621633	0.0209248	0.00044597	1.47674	0.107125	1.47121	0.0125405	0.620837	0.0150427	0.000239576	1.48439	0.0796483	1.48126	0.00685371			1.01043	0.898053	0.906574	0.92933	0.923254	0.975441	715	7	1	1	3	3	6		1.0052	0.947657	0.952142	0.964017	0.960861	0.987644
Quad	0.624483	1.50384	0.626752	0.0329304	0.00108956	1.51459	0.1676	1.50073	0.0280994	0.624753	0.0230725	0.000532413	1.50989	0.111411	1.50351	0.0124125	0.625517	0.0153601	0.000237002	1.50982	0.0806319	1.50663	0.00650929			1.04736	1.01168	1.0823	0.919847	0.913333	0.926422	715	8	4	7	2	2	2		1.02341	1.00582	1.04034	0.959086	0.955684	0.962508
Square	0.624483	1.50384	0.625219	0.0323806	0.00104904	1.52311	0.171086	1.50923	0.0292995	0.625873	0.0220403	0.000487707	1.51323	0.112753	1.50693	0.0127228	0.624587	0.0161521	0.000260901	1.51359	0.0820237	1.51023	0.00676872			1.00842	1.05489	0.991418	0.942839	1.00543	0.963345	715	6	6	2	4	6	4		1.0042	1.02708	0.9957	0.970999	1.00271	0.981501
EPI	0.624483	1.50384	0.623814	0.032153	0.00103426	1.52433	0.169181	1.51003	0.0286605	0.623558	0.023199	0.000539049	1.52205	0.117772	1.51508	0.0139966	0.622957	0.0163005	0.000268035	1.52299	0.0823434	1.51959	0.0070285			0.994207	1.03188	1.09579	1.03724	1.03293	1.00032	715	5	5	8	6	7	7		0.997099	1.01582	1.0468	1.01845	1.01633	1.00016
EPI3	0.624483	1.50384	0.62259	0.0314016	0.000989644	1.53858	0.17147	1.52479	0.0298409	0.623197	0.0220831	0.000489317	1.52578	0.11847	1.51902	0.0142656	0.623382	0.0158861	0.00025358	1.51409	0.0838522	1.51065	0.00707757			0.951316	1.07438	0.994691	1.05717	0.977222	1.0073	715	2	8	3	7	5	8		0.975354	1.03652	0.997342	1.02819	0.988545	1.00364
EPI5	0.624483	1.50384	0.623144	0.0316724	0.00100493	1.53083	0.171465	1.51692	0.0295713	0.624416	0.0221631	0.000491207	1.51944	0.113638	1.51309	0.0129992	0.624363	0.0153244	0.000234852	1.51317	0.079746	1.51007	0.00639824			0.966014	1.06468	0.998534	0.96332	0.905047	0.910617	715	3	7	4	5	1	1		0.98286	1.03183	0.999266	0.981489	0.951339	0.954262
			non-varying population 2
	true	true	7							15							30
	mean	rr	mean	stdev	mse	mrr	srr	prr	mse_rr	mean	stdev	mse	mrr	srr	prr	mse_rr	mean	stdev	mse	mrr	srr	prr	mse_rr
Random	0.119081	1.50006	0.117876	0.02142	0.000460268	1.65553	0.753049	1.49869	0.567085	0.11941	0.0143089	0.000204853	1.56055	0.43097	1.49312	0.185783	0.119309	0.0109035	0.000118938	1.52483	0.281926	1.49358	0.0795243
SA	0.119081	1.50006	0.119128	0.0209638	0.000439483	1.62734	0.727875	1.48042	0.530188	0.118271	0.0145963	0.000213708	1.57379	0.432868	1.50648	0.187416	0.12006	0.0106575	0.000114541	1.51557	0.279172	1.48497	0.0781647			0.954841	0.934936	1.04323	1.00879	0.963027	0.982904	728	3	5	2	7	5	3		0.97716	0.966921	1.02138	1.00438	0.981339	0.991415
Grid	0.119081	1.50006	0.118603	0.0219254	0.000480951	1.68315	0.728191	1.53099	0.531219	0.11869	0.0146157	0.000213771	1.58138	0.421411	1.51607	0.177844	0.118417	0.0105702	0.00011217	1.54121	0.290208	1.50768	0.0842787			1.04494	0.936754	1.04354	0.957263	0.943094	1.05979	728	7	6	3	4	3	6		1.02222	0.96786	1.02154	0.978398	0.97113	1.02946
Peri	0.119081	1.50006	0.129223	0.0210075	0.000544175	1.52824	0.544859	1.43141	0.301584	0.119954	0.014636	0.000214974	1.55511	0.42295	1.48972	0.178994	0.118214	0.0103644	0.000108172	1.54525	0.279613	1.51566	0.0784268			1.1823	0.531815	1.04941	0.963454	0.909483	0.9862	728	8	1	4	6	1	4		1.08734	0.729256	1.02441	0.981557	0.953668	0.993076
Quad	0.119081	1.50006	0.119697	0.0214256	0.000459436	1.59825	0.635254	1.47441	0.404206	0.119927	0.0145852	0.000213444	1.54374	0.415606	1.48192	0.173057	0.118755	0.0108265	0.000117319	1.50464	0.291981	1.47219	0.0860296			0.998191	0.712778	1.04194	0.931501	0.986389	1.0818	728	5	2	1	2	7	7		0.999095	0.844262	1.02075	0.965143	0.993171	1.0401
Square	0.119081	1.50006	0.118518	0.0209601	0.000439643	1.63949	0.737205	1.48968	0.543579	0.11986	0.0151908	0.000231367	1.557	0.415295	1.49467	0.172499	0.118768	0.0106008	0.000112475	1.5336	0.285351	1.50269	0.0814321			0.955187	0.95855	1.12943	0.928496	0.945657	1.02399	728	4	7	8	1	4	5		0.977337	0.979056	1.06275	0.963585	0.972449	1.01192
EPI	0.119081	1.50006	0.118654	0.0203583	0.000414643	1.60253	0.673679	1.4624	0.455262	0.118183	0.0147233	0.000217582	1.56943	0.446983	1.49846	0.199796	0.118053	0.010446	0.000110176	1.53118	0.298706	1.49779	0.0892304			0.900871	0.802811	1.06214	1.07543	0.926326	1.12205	728	1	4	5	8	2	8		0.949142	0.895997	1.0306	1.03703	0.962459	1.05927
EPI3	0.119081	1.50006	0.117614	0.0218437	0.000479299	1.67209	0.743772	1.51702	0.553484	0.117567	0.0148702	0.000223415	1.57081	0.418795	1.50685	0.175435	0.117025	0.0106038	0.000116668	1.51705	0.275621	1.4875	0.0761247			1.04135	0.976017	1.09061	0.944301	0.980909	0.957251	728	6	8	6	3	6	1		1.02046	0.987936	1.04432	0.971752	0.990409	0.978392
EPI5	0.119081	1.50006	0.117669	0.0203667	0.000416796	1.62993	0.655591	1.49203	0.429864	0.11733	0.0149367	0.000226171	1.55468	0.422904	1.48826	0.178987	0.117643	0.0108898	0.000120655	1.52031	0.278111	1.49088	0.07743			0.90555	0.758024	1.10407	0.963418	1.01444	0.973665	728	2	3	7	5	8	2		0.951604	0.870646	1.05075	0.981539	1.00719	0.986745
			non-varying population 3
	true	true	7							15							30
	mean	rr	mean	stdev	mse	mrr	srr	prr	mse_rr	mean	stdev	mse	mrr	srr	prr	mse_rr	mean	stdev	mse	mrr	srr	prr	mse_rr
Random	0.257287	1.50665	0.256777	0.0288508	0.000832629	1.56091	0.353116	1.51326	0.124735	0.25647	0.0199893	0.000400239	1.55121	0.261633	1.52334	0.0687304	0.256395	0.0143964	0.000208052	1.55263	0.178761	1.53941	0.0330287
SA	0.257287	1.50665	0.256734	0.029011	0.000841944	1.59418	0.381056	1.53858	0.146223	0.256508	0.0213554	0.00045666	1.5758	0.252515	1.55039	0.065677	0.257373	0.0140798	0.000198248	1.54328	0.182355	1.52907	0.033756			1.01119	1.17227	1.14097	0.955575	0.952878	1.02202	741	4	2	8	3	1	5		1.00558	1.08272	1.06816	0.977535	0.976155	1.01095
Grid	0.257287	1.50665	0.257611	0.029182	0.000851694	1.61116	0.402416	1.55176	0.163974	0.259122	0.0205922	0.000427406	1.56311	0.260314	1.53553	0.0685974	0.25829	0.0150188	0.00022657	1.53922	0.182827	1.52517	0.0337687			1.0229	1.31458	1.06788	0.998066	1.08901	1.0224	741	6	7	6	6	8	6		1.01138	1.14655	1.03338	0.999032	1.04356	1.01114
Peri	0.257287	1.50665	0.271777	0.0287806	0.00103828	1.46171	0.310761	1.42419	0.103372	0.258036	0.0201424	0.000406277	1.45156	0.237895	1.42791	0.062794	0.255404	0.0143368	0.000209089	1.49611	0.173487	1.48387	0.0306167			1.24699	0.828736	1.01509	0.913628	1.00499	0.926971	741	8	1	4	2	6	1		1.11669	0.910349	1.00751	0.955839	1.00249	0.962793
Quad	0.257287	1.50665	0.259328	0.0292881	0.000861958	1.59607	0.388227	1.53983	0.151821	0.259601	0.0198607	0.000399802	1.54206	0.259636	1.51528	0.0674853	0.258689	0.0143188	0.000206994	1.53198	0.181031	1.51808	0.0329029			1.03523	1.21715	0.998907	0.981885	0.994913	0.99619	741	7	4	3	5	4	4		1.01746	1.10325	0.999453	0.990901	0.997453	0.998093
Square	0.257287	1.50665	0.257986	0.0278878	0.000778218	1.56391	0.382613	1.51154	0.146417	0.259355	0.0207213	0.000433649	1.53285	0.246815	1.50912	0.0609237	0.258215	0.0143531	0.000206872	1.53414	0.180665	1.52107	0.0328478			0.934652	1.17383	1.08347	0.886416	0.994331	0.994522	741	3	3	7	1	3	3		0.966774	1.08343	1.0409	0.941497	0.997162	0.997257
EPI	0.257287	1.50665	0.258204	0.0278783	0.00077804	1.57273	0.390273	1.51466	0.152377	0.256937	0.0206265	0.000425575	1.56797	0.260794	1.54107	0.0691982	0.256721	0.0144463	0.000209016	1.554	0.180924	1.54047	0.0338773			0.934439	1.22161	1.0633	1.00681	1.00463	1.02569	741	2	5	5	7	5	7		0.966664	1.10527	1.03116	1.0034	1.00231	1.01276
EPI3	0.257287	1.50665	0.254945	0.0289489	0.000843524	1.60726	0.398584	1.54906	0.160668	0.255654	0.0198239	0.000395654	1.56703	0.25722	1.54039	0.0673005	0.256131	0.0144878	0.000211233	1.54856	0.178373	1.53574	0.0326632			1.01309	1.28808	0.988542	0.979196	1.01529	0.988932	741	5	6	2	4	7	2		1.00652	1.13493	0.994255	0.989543	1.00762	0.994451
EPI5	0.257287	1.50665	0.256502	0.0275799	0.000761267	1.61516	0.406612	1.5536	0.167538	0.256821	0.0192855	0.000372148	1.58166	0.263667	1.55454	0.0718137	0.257485	0.0142034	0.000201776	1.55454	0.182152	1.54149	0.0343932			0.914293	1.34315	0.929812	1.04486	0.969833	1.04131	741	1	8	1	8	2	8		0.956187	1.15894	0.964268	1.02218	0.984801	1.02045

### Sheet: RR=2
	Means of Ratios							Means of Ratios of Sqrts
	Prevalence			RR				Prevalence			RR
	n=7	n=15	n=30	n=7	n=15	n=30		n=7	n=15	n=30	n=7	n=15	n=30
SA	1.53092	2.39482	3.78933	1.23547	1.76622	2.48626		1.23216	1.53223	1.8172	1.09176	1.30991	1.4541
Grid	1.79474	2.86577	4.58218	1.62	2.15902	2.87402		1.33137	1.67253	2.09658	1.23881	1.43824	1.64648
Peri	1.49906	2.28186	3.67798	1.06172	1.33238	1.70714		1.20249	1.4708	1.83405	0.993435	1.13754	1.27546
Quad	1.7846	2.71014	4.36988	1.0103	1.11239	1.3721		1.28786	1.54548	1.91796	0.98083	1.03878	1.14334
Square	1.04012	1.12632	1.20832	0.995435	1.01755	1.00236		1.01805	1.0558	1.08707	0.992366	1.00493	0.999666
EPI	2.30435	3.87192	6.32605	1.36278	1.82917	2.56093		1.47336	1.88021	2.37765	1.13615	1.31508	1.54888
EPI3	2.19623	3.48946	5.40092	1.31175	1.62769	2.15738		1.4392	1.78662	2.19089	1.11787	1.25701	1.42571
EPI5	2.15153	3.30884	4.86142	1.27583	1.5086	1.88997		1.42609	1.74222	2.08137	1.1026	1.20778	1.34289
	Prevalence												RR
	n=7				n=15				n=30				n=7				n=15				n=30
	mean	min	max	stdev	mean	min	max	stdev	mean	min	max	stdev	mean	min	max	stdev	mean	min	max	stdev	mean	min	max	stdev
SA	1.53092	1.07759	2.26583	0.287204	2.39482	1.21954	3.96808	0.665954	3.78933	0	14.7911	2.36715	1.23547	0.000258082	2.72037	0.389485	1.76622	0.787859	4.25304	0.64148	2.48626	0	15.2744	2.1591
Grid	1.79474	1.16506	2.83579	0.408586	2.86577	1.18494	5.51325	0.875081	4.58218	1.41865	9.54988	1.8116	1.62	0.474951	5.80701	0.906611	2.15902	0.8137	5.34502	0.972006	2.87402	0.658512	7.6945	1.44098
Peri	1.49906	0.861901	4.09388	0.659185	2.28186	1.06333	6.36677	1.17093	3.67798	1.21503	12.1359	2.46854	1.06172	0.000213784	3.40842	0.573622	1.33238	0.451115	2.51902	0.471405	1.70714	0.439574	3.81842	0.769605
Quad	1.7846	0.819738	5.42674	1.10942	2.71014	0.86112	10.8728	2.26364	4.36988	0.914291	18.747	4.26096	1.0103	0.307292	2.94583	0.493738	1.11239	0.448852	2.2848	0.400072	1.3721	0.5388	4.44854	0.676295
Square	1.04012	0.813765	1.55064	0.128843	1.12632	0.672666	2.38125	0.254359	1.20832	0.573414	3.32911	0.418332	0.995435	0.649628	1.83204	0.215603	1.01755	0.681921	1.76701	0.193395	1.00236	0.828314	1.37445	0.113389
EPI	2.30435	1.03894	5.94769	1.23631	3.87192	1.09297	11.9236	2.58014	6.32605	1.23104	20.6288	4.62661	1.36278	0.414557	3.98378	0.687935	1.82917	0.634342	5.69671	0.966931	2.56093	0.671316	6.53016	1.36585
EPI3	2.19623	0.957509	5.51708	1.1712	3.48946	1.06776	10.8039	2.31819	5.40092	1.11719	19.0874	4.12228	1.31175	0.374514	3.15631	0.60519	1.62769	0.663626	3.10014	0.570309	2.15738	0.530913	5.84826	1.12703
EPI5	2.15153	0.993076	5.71069	1.1396	3.30884	1.05153	10.6976	2.17771	4.86142	1.04581	17.6104	3.62633	1.27583	0.462208	3.08511	0.588638	1.5086	0.689657	3.1841	0.580496	1.88997	0.737394	4.71574	0.878272
	Frequency of Rank for n=7 (1 is lowest ratio, 8 is highest ratio)
	Prevalence								RR
rank	1	2	3	4	5	6	7	8	1	2	3	4	5	6	7	8
SA	0	12	11	9	5	7	6	0	3	4	6	4	6	8	10	9
Grid	0	0	8	12	4	1	2	23	0	1	2	4	4	6	7	26
Peri	7	13	17	7	1	2	1	2	11	11	8	7	7	1	4	1
Quad	4	15	9	4	14	2	2	0	20	9	8	5	4	3	1	0
Square	39	9	0	1	0	0	1	0	11	17	7	2	2	5	6	0
EPI	0	1	1	1	4	10	13	20	1	1	4	7	14	9	7	7
EPI3	0	0	3	7	7	17	14	2	1	5	8	10	3	9	9	5
EPI5	0	0	1	9	15	11	11	3	3	2	7	11	10	9	6	2
	Frequency of Rank for n=15 (1 is lowest ratio, 8 is highest ratio)
	Prevalence								RR
rank	1	2	3	4	5	6	7	8	1	2	3	4	5	6	7	8
SA	0	13	9	4	6	10	5	3	1	3	4	5	9	7	10	11
Grid	0	0	6	11	4	3	9	17	0	0	1	2	4	1	18	24
Peri	1	15	13	11	4	3	1	2	5	11	14	8	2	6	2	2
Quad	4	16	11	5	9	1	4	0	13	24	6	2	2	2	1	0
Square	45	3	1	1	0	0	0	0	28	6	7	2	1	4	0	2
EPI	0	2	0	0	3	7	12	26	0	1	3	10	8	10	11	7
EPI3	0	0	3	6	13	12	14	2	2	1	4	9	16	8	7	3
EPI5	0	1	7	12	11	14	5	0	1	4	11	12	8	12	1	1
	Frequency of Rank for n=30 (1 is lowest ratio, 8 is highest ratio)
	Prevalence								RR
rank	1	2	3	4	5	6	7	8	1	2	3	4	5	6	7	8
SA	4	11	5	4	7	5	8	6	4	2	2	6	4	9	9	14
Grid	0	0	6	10	3	4	11	16	1	0	1	0	5	2	17	24
Peri	0	12	20	7	6	2	1	2	1	6	19	14	9	1	0	0
Quad	2	19	9	1	10	5	4	0	10	28	5	4	2	0	0	1
Square	44	6	0	0	0	0	0	0	33	8	3	2	0	3	1	0
EPI	0	0	0	1	2	11	11	25	0	0	0	2	7	16	19	6
EPI3	0	0	0	8	14	14	13	1	1	1	2	12	17	12	1	4
EPI5	0	2	10	19	8	9	2	0	0	5	18	10	6	7	3	1
																																	6	10	13	17	20	24
			population 1
	true	true	7							15							30
	mean	rr	mean	stdev	mse	mrr	srr	prr	mse_rr	mean	stdev	mse	mrr	srr	prr	mse_rr	mean	stdev	mse	mrr	srr	prr	mse_rr
Random	0.410568	1.78869	0.424532	0.0397572	0.00177563	1.84401	0.468233	1.75406	0.220441	0.425083	0.0273361	0.000957947	1.81552	0.301752	1.77559	0.0912259	0.424334	0.019185	0.000557567	1.80229	0.206606	1.78262	0.0427229
SA	0.410568	1.78869	0.426981	0.0449501	0.0022899	1.88962	0.508775	1.79422	0.258883	0.431274	0.038851	0.00193814	1.83668	0.36889	1.78267	0.136116	0.427832	0.0361215	0.00160281	1.82819	0.28435	1.79516	0.0808968			1.28963	1.17438	2.02322	1.49208	2.87465	1.89352	65	6	5	7	6	7	6		1.13562	1.08369	1.4224	1.22151	1.69548	1.37605
Grid	0.410568	1.78869	0.42825	0.0468943	0.00251173	1.84948	0.521471	1.74437	0.273896	0.426857	0.0432032	0.00213185	1.82437	0.411875	1.75126	0.171042	0.4286	0.0389466	0.00184199	1.75704	0.309618	1.71261	0.101651			1.41456	1.24249	2.22543	1.87493	3.30362	2.37932	65	8	6	8	7	8	8		1.18935	1.11467	1.49179	1.36928	1.81759	1.5425
Peri	0.410568	1.78869	0.424215	0.036663	0.00153042	1.90701	0.526929	1.80695	0.277988	0.423524	0.0308576	0.00112005	1.81237	0.340012	1.75881	0.116501	0.4203	0.0270476	0.000826284	1.78973	0.279845	1.7512	0.0797187			0.861901	1.26105	1.16922	1.27706	1.48195	1.86595	65	1	7	2	3	2	5		0.928386	1.12296	1.0813	1.13007	1.21735	1.366
Quad	0.410568	1.78869	0.433818	0.0366634	0.00188477	1.80803	0.428072	1.73323	0.186321	0.431156	0.0272924	0.00116874	1.78831	0.290402	1.74963	0.085859	0.429171	0.023544	0.000900392	1.77083	0.237867	1.74404	0.0585743			1.06147	0.84522	1.22005	0.941169	1.61486	1.37103	65	3	1	3	2	3	3		1.03027	0.919358	1.10456	0.970139	1.27077	1.17091
Square	0.410568	1.78869	0.42585	0.0382509	0.00169667	1.85302	0.447043	1.77385	0.200068	0.425328	0.0277655	0.000988781	1.79332	0.288944	1.75594	0.0845612	0.424546	0.0200164	0.000596041	1.80146	0.207813	1.78239	0.0432259			0.955533	0.907578	1.03219	0.926943	1.069	1.01177	65	2	2	1	1	1	1		0.977514	0.952669	1.01597	0.962779	1.03393	1.00587
EPI	0.410568	1.78869	0.429058	0.0435883	0.00224182	1.84968	0.533953	1.73688	0.28779	0.42798	0.0386216	0.00179481	1.8202	0.429968	1.73857	0.187384	0.430098	0.0342424	0.00155396	1.74028	0.296283	1.69826	0.0959612			1.26255	1.30552	1.87359	2.05407	2.78704	2.24613	65	5	8	6	8	6	7		1.12363	1.14259	1.36879	1.4332	1.66944	1.49871
EPI3	0.410568	1.78869	0.427529	0.0420247	0.00205375	1.81866	0.502172	1.71927	0.256996	0.4287	0.0368478	0.00168653	1.7692	0.342693	1.71572	0.122763	0.427077	0.0312995	0.00125221	1.7382	0.2438	1.7116	0.0653813			1.15663	1.16582	1.76057	1.3457	2.24584	1.53036	65	4	4	5	4	5	4		1.07547	1.07973	1.32686	1.16005	1.49861	1.23708
EPI5	0.410568	1.78869	0.431193	0.0432767	0.00229826	1.77719	0.476948	1.68628	0.237967	0.426129	0.0357684	0.00152152	1.75026	0.341021	1.70261	0.123705	0.423397	0.0301078	0.00107106	1.75438	0.229803	1.73282	0.0559309			1.29434	1.0795	1.58832	1.35603	1.92096	1.30915	65	7	3	4	5	4	2		1.13769	1.03899	1.26028	1.16449	1.38599	1.14418
			population 2
	true	true	7							15							30
	mean	rr	mean	stdev	mse	mrr	srr	prr	mse_rr	mean	stdev	mse	mrr	srr	prr	mse_rr	mean	stdev	mse	mrr	srr	prr	mse_rr
Random	0.535514	1.99338	0.533684	0.0355679	0.00126842	2.04741	0.339187	2.00385	0.115157	0.535487	0.0245405	0.000602237	2.01942	0.22272	2.00014	0.0496499	0.533696	0.0180105	0.000327683	1.99843	0.158315	1.98844	0.025088
SA	0.535514	1.99338	0.534572	0.0420252	0.001767	2.03908	0.35277	1.99324	0.124447	0.533482	0.0372936	0.00139494	2.0259	0.281373	1.99524	0.0791742	0.531496	0.0325779	0.00107746	2.02246	0.228664	2.00363	0.0523923			1.39307	1.08067	2.31627	1.59465	3.28813	2.08834	78	4	6	5	7	6	6		1.18028	1.03955	1.52193	1.26279	1.81332	1.44511
Grid	0.535514	1.99338	0.526604	0.0443627	0.00204744	1.92699	0.362147	1.87674	0.144755	0.527367	0.0377948	0.00149482	1.9008	0.273757	1.8702	0.0901162	0.52578	0.0343777	0.00127658	1.89372	0.230029	1.87205	0.0676343			1.61416	1.25702	2.48211	1.81503	3.89577	2.69588	78	5	8	7	8	8	8		1.2705	1.12117	1.57547	1.34723	1.97377	1.64191
Peri	0.535514	1.99338	0.535663	0.040987	0.00167996	2.01587	0.336567	1.97263	0.113708	0.529623	0.0330705	0.00112836	1.91826	0.238839	1.89552	0.0666206	0.527405	0.0289663	0.000904802	1.88702	0.184164	1.87337	0.0483188			1.32444	0.987413	1.87362	1.34181	2.76121	1.92597	78	2	4	2	4	3	5		1.15084	0.993686	1.3688	1.15836	1.66169	1.38779
Quad	0.535514	1.99338	0.556444	0.0353805	0.00168984	1.93423	0.309861	1.89478	0.105736	0.557937	0.0278289	0.00127724	1.90423	0.212772	1.88378	0.0572841	0.553234	0.0222918	0.000810923	1.90788	0.159701	1.8966	0.0348708			1.33224	0.918185	2.12082	1.15376	2.47472	1.38994	78	3	1	3	2	2	2		1.15423	0.95822	1.45631	1.07413	1.57312	1.17896
Square	0.535514	1.99338	0.520614	0.0357721	0.00150165	1.9722	0.323099	1.93079	0.10831	0.522444	0.025569	0.000824599	1.95778	0.212782	1.94025	0.048099	0.521713	0.0180798	0.000517347	1.93026	0.153281	1.9206	0.028792			1.18387	0.940543	1.36923	0.968763	1.5788	1.14764	78	1	2	1	1	1	1		1.08806	0.969816	1.17014	0.984258	1.2565	1.07128
EPI	0.535514	1.99338	0.554695	0.0410524	0.00205321	1.94093	0.349245	1.89065	0.132526	0.554741	0.0345595	0.00156404	1.91331	0.250792	1.88601	0.0744249	0.552851	0.0311462	0.00127066	1.91576	0.208729	1.89672	0.052911			1.61871	1.15082	2.59705	1.49899	3.8777	2.10901	78	6	7	8	6	7	7		1.27229	1.07276	1.61154	1.22433	1.96919	1.45224
EPI3	0.535514	1.99338	0.556733	0.0406943	0.00210627	1.94114	0.319819	1.89772	0.111435	0.552016	0.0339266	0.00142333	1.93795	0.248275	1.91138	0.0683645	0.548033	0.0296579	0.00103632	1.94761	0.195695	1.93162	0.0421108			1.66054	0.967675	2.36341	1.37693	3.16256	1.67852	78	8	3	6	5	5	4		1.28862	0.983705	1.53734	1.17343	1.77836	1.29558
EPI5	0.535514	1.99338	0.552836	0.0422327	0.00208365	1.93224	0.329234	1.88683	0.119748	0.549409	0.0339492	0.00134562	1.94244	0.234711	1.91957	0.0605372	0.544727	0.0289943	0.000925549	1.95995	0.184418	1.94608	0.0362473			1.64271	1.03986	2.23437	1.21928	2.82452	1.4448	78	7	5	4	3	4	3		1.28168	1.01974	1.49478	1.10421	1.68063	1.202
			population 3
	true	true	7							15							30
	mean	rr	mean	stdev	mse	mrr	srr	prr	mse_rr	mean	stdev	mse	mrr	srr	prr	mse_rr	mean	stdev	mse	mrr	srr	prr	mse_rr
Random	0.210689	2.02012	0.204913	0.0279516	0.000814654	2.04561	1.00129	1.81165	1.04604	0.20388	0.0198719	0.000441255	1.92775	0.53049	1.82488	0.319538	0.203029	0.0140071	0.000254874	1.87196	0.338999	1.82577	0.152692
SA	0.210689	2.02012	0.208025	0.0295088	0.000877866	1.97141	1.05688	1.75552	1.18701	0.206448	0.0235005	0.000570259	1.85239	0.546845	1.74207	0.376351	0.20754	0.0194834	0.000389519	1.81484	0.386412	1.756	0.219074			1.07759	1.13476	1.29236	1.1778	1.52828	1.43474	91	3	3	3	2	3	4		1.03807	1.06525	1.13682	1.08526	1.23624	1.19781
Grid	0.210689	2.02012	0.219886	0.0321219	0.0011164	2.42317	1.50011	1.95181	2.255	0.219353	0.0259142	0.000746611	2.19282	0.898436	1.9634	0.810404	0.218992	0.0223208	0.000567158	2.09297	0.584184	1.96921	0.343863			1.3704	2.15574	1.69202	2.53617	2.22524	2.252	91	5	7	6	8	7	8		1.17064	1.46824	1.30078	1.59254	1.49173	1.50067
Peri	0.210689	2.02012	0.208372	0.0287904	0.000834255	1.99262	1.08611	1.70476	1.27909	0.213023	0.0215349	0.000469199	1.89007	0.652518	1.74216	0.503042	0.216866	0.0172768	0.000336643	1.95621	0.443722	1.87326	0.218457			1.02406	1.22279	1.06333	1.57428	1.32082	1.4307	91	2	5	2	4	2	3		1.01196	1.1058	1.03118	1.2547	1.14927	1.19612
Quad	0.210689	2.02012	0.226599	0.0284761	0.00106402	2.10789	1.00632	1.85071	1.04138	0.225894	0.0209328	0.000669374	1.96505	0.607378	1.83559	0.402959	0.227134	0.0161403	0.000530947	1.96569	0.41253	1.89201	0.186593			1.3061	0.995543	1.51698	1.26107	2.08317	1.22202	91	4	2	4	3	5	2		1.14285	0.997769	1.23166	1.12297	1.44332	1.10545
Square	0.210689	2.02012	0.205212	0.0275058	0.000786566	2.0997	0.836697	1.88379	0.718648	0.206421	0.0199654	0.000416833	1.95548	0.500062	1.86155	0.275206	0.2059	0.0134867	0.000204826	1.92516	0.330184	1.88201	0.128096			0.965522	0.687017	0.944654	0.861263	0.803633	0.838915	91	1	1	1	1	1	1		0.98261	0.828865	0.971933	0.928042	0.896456	0.915923
EPI	0.210689	2.02012	0.227025	0.0307487	0.00121235	2.29907	1.38017	1.90914	1.91719	0.226484	0.0243427	0.000842049	2.16965	0.780715	1.97129	0.6119	0.226514	0.0204155	0.000667223	2.12041	0.546578	2.00559	0.298959			1.48817	1.8328	1.90831	1.91495	2.61785	1.95792	91	8	6	8	6	8	7		1.21991	1.35381	1.38141	1.38382	1.61798	1.39926
EPI3	0.210689	2.02012	0.226722	0.0303544	0.00117845	2.50477	1.6442	2.04738	2.70414	0.225493	0.0229207	0.000744517	2.24928	0.855713	2.04747	0.732993	0.224484	0.0189309	0.000548681	2.18545	0.525915	2.09175	0.281717			1.44656	2.58511	1.68727	2.29391	2.15275	1.845	91	6	8	5	7	6	6		1.20273	1.60783	1.29895	1.51457	1.46723	1.35831
EPI5	0.210689	2.02012	0.225853	0.0310201	0.00119219	2.2584	1.11917	1.93513	1.25976	0.225636	0.0233426	0.00076829	2.20491	0.716002	2.03948	0.513034	0.221931	0.0186571	0.00047447	2.21124	0.504906	2.12506	0.265942			1.46344	1.20432	1.74115	1.60555	1.86158	1.74169	91	7	4	7	5	4	5		1.20973	1.09741	1.31953	1.2671	1.3644	1.31973
			population 4
	true	true	7							15							30
	mean	rr	mean	stdev	mse	mrr	srr	prr	mse_rr	mean	stdev	mse	mrr	srr	prr	mse_rr	mean	stdev	mse	mrr	srr	prr	mse_rr
Random	0.175345	2.11954	0.179025	0.0302418	0.000928109	2.47765	0.899839	2.2804	0.835586	0.177613	0.0223873	0.000506335	2.3167	0.570899	2.22656	0.337379	0.177935	0.015903	0.000259614	2.32444	0.393717	2.28003	0.18077
SA	0.175345	2.11954	0.182348	0.0394125	0.00160239	2.50376	0.954619	2.29103	0.940706	0.180423	0.0346149	0.00122398	2.42009	0.730217	2.29554	0.564193	0.181782	0.031702	0.00104645	2.32597	0.554015	2.26091	0.326918			1.72651	1.1258	2.41733	1.67228	4.03081	1.80847	104	2	6	2	7	2	7		1.31397	1.06104	1.55478	1.29317	2.00769	1.3448
Grid	0.175345	2.11954	0.188084	0.0440068	0.00209888	2.5476	1.1092	2.31081	1.26691	0.189421	0.0392001	0.00173478	2.42445	0.753706	2.29669	0.599455	0.190092	0.0369414	0.00158214	2.34254	0.555618	2.27616	0.333241			2.26146	1.51619	3.42615	1.7768	6.09422	1.84345	104	4	8	4	8	4	8		1.50381	1.23134	1.85099	1.33297	2.46865	1.35774
Peri	0.175345	2.11954	0.206839	0.0306963	0.00193413	2.44542	0.893273	2.25855	0.81726	0.200545	0.0258423	0.00130286	2.23046	0.517916	2.1501	0.269171	0.203417	0.0225471	0.00129641	2.25635	0.394868	2.20855	0.163844			2.08395	0.978068	2.57313	0.79783	4.99361	0.906364	104	3	2	3	1	3	2		1.44359	0.988973	1.6041	0.893213	2.23464	0.952031
Quad	0.175345	2.11954	0.214787	0.033808	0.00269865	2.44053	0.790132	2.27615	0.648835	0.213671	0.0254239	0.00211526	2.31132	0.534925	2.22744	0.297787	0.211559	0.0207845	0.00174345	2.27607	0.359727	2.23763	0.143349			2.90769	0.776503	4.17758	0.882649	6.71556	0.792989	104	5	1	5	2	5	1		1.70519	0.881194	2.04391	0.939494	2.59144	0.890499
Square	0.175345	2.11954	0.181806	0.0304562	0.000969325	2.47884	0.903992	2.29572	0.848241	0.18187	0.0229076	0.000567334	2.35965	0.576704	2.26955	0.355091	0.18145	0.0170663	0.000328529	2.34781	0.392354	2.30149	0.187047			1.04441	1.01514	1.12047	1.0525	1.26546	1.03473	104	1	3	1	3	1	3		1.02196	1.00754	1.05852	1.02591	1.12492	1.01721
EPI	0.175345	2.11954	0.214311	0.0413596	0.00322897	2.42323	0.932126	2.22587	0.880165	0.216917	0.037357	0.00312378	2.38203	0.663691	2.26649	0.46208	0.216612	0.0347059	0.00290746	2.34835	0.525858	2.27549	0.300847			3.47908	1.05335	6.16939	1.36962	11.1992	1.66425	104	6	4	8	4	8	6		1.86523	1.02633	2.48383	1.17031	3.34652	1.29006
EPI3	0.175345	2.11954	0.215563	0.0409016	0.00329043	2.49794	0.971037	2.28016	0.968712	0.213546	0.0357199	0.00273523	2.44706	0.651441	2.33652	0.471456	0.212914	0.031576	0.00240847	2.35824	0.499673	2.29775	0.281432			3.5453	1.15932	5.40201	1.39741	9.27715	1.55685	104	7	7	6	5	6	4		1.8829	1.07672	2.32422	1.18212	3.04584	1.24774
EPI5	0.175345	2.11954	0.218558	0.0403272	0.00349365	2.51659	0.927404	2.32469	0.902165	0.216507	0.0351429	0.00292933	2.4251	0.668929	2.3197	0.48753	0.216163	0.0311287	0.0026351	2.38918	0.491291	2.33442	0.28754			3.76426	1.07968	5.78537	1.44505	10.1501	1.59064	104	8	5	7	6	7	5		1.94017	1.03908	2.40528	1.2021	3.18592	1.26121
			population 5
	true	true	7							15							30
	mean	rr	mean	stdev	mse	mrr	srr	prr	mse_rr	mean	stdev	mse	mrr	srr	prr	mse_rr	mean	stdev	mse	mrr	srr	prr	mse_rr
Random	0.100403	1.98204	0.0984171	0.0237002	0.000565643	2.95886	2.28049	2.20703	5.25126	0.0973234	0.0164844	0.000281219	2.8014	1.72239	2.32397	3.08354	0.0978139	0.0114338	0.000137435	2.42137	0.802579	2.24992	0.715893
SA	0.100403	1.98204	0.103937	0.0335309	0.00113681	2.80379	2.19439	2.07433	4.82386	0.103321	0.0309518	0.000966529	3.09899	2.69943	2.15632	7.3173	0.100931	0.0287065	0.000824342	2.47039	1.5961	1.99186	2.54763			2.00977	0.918612	3.43692	2.37302	5.99804	3.55868	117	7	6	8	7	8	6		1.41766	0.958442	1.85389	1.54046	2.44909	1.88645
Grid	0.100403	1.98204	0.10301	0.0343482	0.0011866	2.79759	2.29849	1.9059	5.28885	0.102431	0.0309404	0.000961421	2.87588	2.7087	1.89577	7.3445	0.102046	0.0286117	0.000821329	2.59367	2.14706	1.92983	4.61259			2.09778	1.00716	3.41876	2.38184	5.97612	6.44313	117	8	8	7	8	7	8		1.44837	1.00357	1.84899	1.54332	2.44461	2.53833
Peri	0.100403	1.98204	0.0875608	0.0256402	0.000822342	2.20643	1.76839	1.59656	3.2758	0.0835796	0.0223949	0.000784558	1.96062	1.49459	1.48718	2.47869	0.0841804	0.0206894	0.000691224	1.83783	1.17331	1.49794	1.61101			1.45382	0.623812	2.78984	0.803843	5.02946	2.25035	117	3	3	5	2	5	5		1.20574	0.789818	1.67028	0.896573	2.24265	1.50012
Quad	0.100403	1.98204	0.0948857	0.0247317	0.000642097	2.22614	1.67567	1.68302	2.89728	0.0950662	0.01923	0.000398274	2.11773	1.49406	1.65931	2.33637	0.0958929	0.0162033	0.000282888	1.9405	0.936141	1.66759	0.975239			1.13516	0.551732	1.41624	0.75769	2.05834	1.36227	117	2	2	2	1	2	2		1.06544	0.742786	1.19006	0.870454	1.43469	1.16716
Square	0.100403	1.98204	0.0974034	0.0235511	0.000563652	2.94741	2.19796	2.19635	4.87696	0.0975905	0.0165655	0.000282326	2.62555	1.69397	2.17437	2.90653	0.098004	0.0116971	0.000142577	2.38203	0.791858	2.20893	0.678518			0.99648	0.928722	1.00393	0.942593	1.03742	0.947793	117	1	7	1	4	1	1		0.998238	0.963702	1.00197	0.970872	1.01854	0.973547
EPI	0.100403	1.98204	0.0936362	0.0307629	0.000992146	2.35624	1.9253	1.65066	3.81659	0.0928894	0.0275888	0.000817596	2.44163	2.26342	1.63798	5.24145	0.0930278	0.0257661	0.000718285	2.19954	1.61399	1.6734	2.70022			1.75401	0.726796	2.90732	1.69981	5.22636	3.77183	117	6	5	6	6	6	7		1.32439	0.852523	1.70509	1.30377	2.28612	1.94212
EPI3	0.100403	1.98204	0.0917034	0.0297231	0.000959146	2.38321	1.91399	1.6673	3.76242	0.0932158	0.026539	0.000755974	2.29293	1.85253	1.66889	3.52993	0.0941605	0.0243161	0.000630241	1.97813	1.082	1.68619	1.25825			1.69567	0.71648	2.6882	1.14476	4.58574	1.7576	117	4	4	4	5	4	4		1.30218	0.846451	1.63957	1.06994	2.14143	1.32574
EPI5	0.100403	1.98204	0.0921459	0.0300088	0.000968708	2.24317	1.6714	1.71248	2.86624	0.0941389	0.0261845	0.000724867	2.24677	1.63356	1.72064	2.73685	0.0940221	0.0237474	0.000604655	2.022	1.08629	1.72316	1.24704			1.71258	0.54582	2.57759	0.887566	4.39957	1.74194	117	5	1	3	3	3	3		1.30865	0.738796	1.60549	0.942107	2.09751	1.31983
			population 6
	true	true	7							15							30
	mean	rr	mean	stdev	mse	mrr	srr	prr	mse_rr	mean	stdev	mse	mrr	srr	prr	mse_rr	mean	stdev	mse	mrr	srr	prr	mse_rr
Random	0.336396	2.20136	0.333735	0.0373128	0.00139933	2.32553	0.582804	2.22437	0.34019	0.331798	0.0264615	0.000721353	2.29666	0.363859	2.25278	0.135037	0.333504	0.0187388	0.000359506	2.25707	0.251307	2.2363	0.064376
SA	0.336396	2.20136	0.33445	0.0529378	0.0028062	2.37723	0.672742	2.2413	0.454177	0.332644	0.0474006	0.00226089	2.31351	0.575568	2.21429	0.331446	0.333473	0.0449986	0.00203342	2.30124	0.519822	2.2191	0.27053			2.00539	1.33507	3.13424	2.45447	5.65614	4.20234	130	6	5	6	7	6	7		1.41612	1.15545	1.77038	1.56668	2.37826	2.04996
Grid	0.336396	2.20136	0.315904	0.0557879	0.00353221	2.39155	0.847779	2.21016	0.718807	0.315778	0.0512879	0.00305555	2.32194	0.644217	2.20455	0.415026	0.314857	0.0483313	0.00279984	2.29261	0.535985	2.20711	0.287313			2.52422	2.11296	4.23586	3.07341	7.78802	4.46304	130	8	8	8	8	8	8		1.58878	1.4536	2.05812	1.75312	2.7907	2.11259
Peri	0.336396	2.20136	0.320663	0.0408819	0.00191886	1.82229	0.443079	1.75951	0.39155	0.31815	0.0346614	0.00153433	1.83001	0.355192	1.78581	0.298843	0.313912	0.032285	0.00154785	1.94195	0.338868	1.9027	0.204029			1.37127	1.15098	2.12702	2.21304	4.30549	3.16934	130	3	3	3	5	3	5		1.17101	1.07284	1.45843	1.48763	2.07497	1.78026
Quad	0.336396	2.20136	0.339238	0.0408567	0.00167735	2.11715	0.503624	2.03573	0.28107	0.341016	0.033199	0.00112352	2.07013	0.367474	2.02386	0.166543	0.341327	0.0291811	0.000875851	2.07461	0.290189	2.04515	0.108611			1.19868	0.826216	1.55752	1.23331	2.43626	1.68714	130	1	1	1	2	2	2		1.09484	0.908964	1.248	1.11055	1.56085	1.2989
Square	0.336396	2.20136	0.31403	0.0360362	0.00179885	2.32637	0.57262	2.23147	0.3288	0.313776	0.0261813	0.00119712	2.28644	0.381519	2.24129	0.147151	0.314583	0.0183699	0.00081326	2.2767	0.267676	2.25369	0.0743889			1.28551	0.96652	1.65956	1.08971	2.26216	1.15554	130	2	2	2	1	1	1		1.1338	0.983117	1.28824	1.04389	1.50405	1.07496
EPI	0.336396	2.20136	0.339681	0.0548255	0.00301663	2.15242	0.652958	2.02812	0.456366	0.336963	0.0500029	0.00250061	2.14759	0.540699	2.055	0.313777	0.333953	0.0461961	0.00214005	2.15999	0.467735	2.08931	0.231331			2.15577	1.3415	3.46656	2.32363	5.95274	3.59344	130	7	6	7	6	7	6		1.46825	1.15823	1.86187	1.52435	2.43982	1.89564
EPI3	0.336396	2.20136	0.336595	0.0524643	0.00275254	2.19015	0.641818	2.06904	0.429439	0.331494	0.0469065	0.00222425	2.1855	0.512521	2.10266	0.272419	0.329125	0.0423416	0.00184568	2.20361	0.424897	2.14696	0.183497			1.96705	1.26235	3.08344	2.01736	5.13393	2.85039	130	4	4	5	4	5	4		1.40252	1.12354	1.75597	1.42034	2.26582	1.68831
EPI5	0.336396	2.20136	0.330498	0.0526031	0.00280187	2.25174	0.687575	2.12032	0.479327	0.329385	0.0459069	0.0021566	2.21555	0.500958	2.13812	0.254958	0.327807	0.0401842	0.00168854	2.22853	0.415404	2.17629	0.173189			2.0023	1.409	2.98966	1.88806	4.69683	2.69027	130	5	7	4	3	4	3		1.41503	1.18701	1.72906	1.37407	2.16722	1.6402
			population 7
	true	true	7							15							30
	mean	rr	mean	stdev	mse	mrr	srr	prr	mse_rr	mean	stdev	mse	mrr	srr	prr	mse_rr	mean	stdev	mse	mrr	srr	prr	mse_rr
Random	0.0621542	1.73259	0.0609596	0.0163852	0.000269902	1.89641	1.14607	1.79096	1.31688	0.060704	0.0115737	0.000136054	2.35722	1.7214	1.69907	2.96434	0.0608672	0.0082121	6.90948e-05	2.20367	1.8403	1.62806	3.39763
SA	0.0621542	1.73259	0.0625968	0.0184619	0.000341037	1.86454	1.17947	1.68597	1.39332	0.0616986	0.0137536	0.000189369	2.18987	1.6798	1.58199	2.84441	0.0626156	0.0115803	0.000134316	2.36912	1.92385	1.67877	3.7041			1.26356	1.05805	1.39187	0.959541	1.94394	1.0902	143	6	6	5	6	6	8		1.12408	1.02861	1.17978	0.979562	1.39425	1.04413
Grid	0.0621542	1.73259	0.0623318	0.0192078	0.000368971	1.85097	1.28335	1.65182	1.65351	0.0623335	0.0149025	0.000222117	2.25725	1.70254	1.66158	2.90368	0.0620615	0.0119881	0.000143723	2.21484	1.66663	1.63064	2.78805			1.36706	1.25562	1.63257	0.979538	2.08008	0.820586	143	8	8	7	7	7	5		1.16921	1.12055	1.27772	0.989716	1.44225	0.905862
Peri	0.0621542	1.73259	0.0584349	0.0161672	0.000275211	1.61632	1.10752	1.37413	1.35509	0.0604237	0.0134238	0.000183193	1.91021	1.45593	1.38177	2.24281	0.0575584	0.0105401	0.000132215	1.7859	1.17259	1.38829	1.49351			1.01967	1.02902	1.34648	0.756595	1.91353	0.439574	143	1	5	4	3	5	1		1.00979	1.0144	1.16038	0.869825	1.3833	0.663004
Quad	0.0621542	1.73259	0.0612518	0.0174631	0.000305774	1.62065	0.973565	1.5096	0.997553	0.0602484	0.0130784	0.000174677	1.95979	1.43343	1.45525	2.13164	0.0604603	0.00919983	8.7506e-05	1.89626	1.32037	1.43718	1.83064			1.13291	0.757511	1.28388	0.719094	1.26646	0.5388	143	3	1	2	2	2	3		1.06438	0.870351	1.13308	0.847994	1.12537	0.73403
Square	0.0621542	1.73259	0.0606159	0.016942	0.000289398	1.88822	1.20064	1.72171	1.44165	0.0603446	0.0117998	0.00014251	2.34489	1.7484	1.68214	3.05945	0.0603274	0.00867913	7.86643e-05	2.29684	1.8225	1.72289	3.3216			1.07223	1.09475	1.04745	1.03208	1.1385	0.977623	143	2	7	1	8	1	7		1.03549	1.0463	1.02345	1.01592	1.067	0.988748
EPI	0.0621542	1.73259	0.0608955	0.0184945	0.000343631	1.51189	1.03155	1.35891	1.20373	0.0605321	0.0148359	0.000222735	2.018	1.50476	1.4593	2.33899	0.06061	0.0119544	0.000145292	1.97587	1.48518	1.4585	2.28088			1.27317	0.914076	1.63711	0.789042	2.10279	0.671316	143	7	4	8	4	8	4		1.12835	0.956073	1.2795	0.88828	1.4501	0.819339
EPI3	0.0621542	1.73259	0.0608234	0.0180172	0.00032639	1.58344	1.01114	1.4288	1.11469	0.0605326	0.0138951	0.000195703	1.93705	1.37454	1.45177	1.96822	0.0600777	0.0107424	0.000119711	1.90804	1.31864	1.47757	1.80385			1.20929	0.846462	1.43843	0.663965	1.73256	0.530913	143	5	2	6	1	4	2		1.09968	0.920034	1.19935	0.814841	1.31627	0.728638
EPI5	0.0621542	1.73259	0.0603099	0.0177801	0.000319533	1.6303	1.0657	1.47879	1.20013	0.0596266	0.0132598	0.000182211	2.09042	1.51539	1.52104	2.34116	0.0587359	0.00991187	0.00010993	2.05955	1.72239	1.53338	3.00631			1.18389	0.911342	1.33926	0.789774	1.591	0.884826	143	4	3	3	5	3	6		1.08807	0.954642	1.15726	0.888692	1.26135	0.940652
			population 8
	true	true	7							15							30
	mean	rr	mean	stdev	mse	mrr	srr	prr	mse_rr	mean	stdev	mse	mrr	srr	prr	mse_rr	mean	stdev	mse	mrr	srr	prr	mse_rr
Random	0.359348	1.98669	0.357773	0.0382708	0.00146713	2.13802	0.840227	1.92927	0.709278	0.358905	0.0270569	0.000732272	2.0134	0.453397	1.93259	0.208496	0.358021	0.0183479	0.000338406	1.96492	0.303815	1.92579	0.0960124
SA	0.359348	1.98669	0.363054	0.0504733	0.00256129	2.1189	0.933219	1.88192	0.881874	0.360667	0.0479987	0.00230561	1.97956	0.664285	1.84243	0.462086	0.364855	0.0479795	0.00233236	2.15975	0.681195	2.01235	0.464685			1.74578	1.24334	3.14858	2.21628	6.89219	4.83985	156	3	2	6	5	8	7		1.32128	1.11505	1.77442	1.48872	2.6253	2.19997
Grid	0.359348	1.98669	0.353865	0.0547105	0.0030233	2.37114	1.85048	1.88299	3.43503	0.353995	0.0512843	0.00265873	2.15387	0.964773	1.90601	0.937296	0.353581	0.0479423	0.00233172	2.07116	0.688108	1.92354	0.477481			2.06068	4.84299	3.6308	4.49552	6.8903	4.97312	156	8	8	8	8	7	8		1.43551	2.20068	1.90547	2.12026	2.62494	2.23005
Peri	0.359348	1.98669	0.326207	0.0403593	0.0027272	1.91459	1.16688	1.66831	1.46297	0.330153	0.0350181	0.00207862	1.78694	0.582311	1.64433	0.456296	0.331914	0.0314532	0.00174193	1.73289	0.442751	1.64275	0.314323			1.85886	2.06262	2.83858	2.18852	5.14745	3.27378	156	6	4	4	4	4	5		1.3634	1.43618	1.68481	1.47936	2.2688	1.80936
Quad	0.359348	1.98669	0.370992	0.0416674	0.00187175	2.20556	1.26539	1.91735	1.60602	0.369559	0.0321379	0.00113711	2.03333	0.623788	1.91166	0.394741	0.373914	0.0272528	0.000954883	1.93479	0.406633	1.86076	0.181209			1.27579	2.2643	1.55285	1.89328	2.82171	1.88735	156	2	7	2	2	2	2		1.12951	1.50476	1.24613	1.37597	1.67979	1.37381
Square	0.359348	1.98669	0.355486	0.0363592	0.00133691	2.10379	0.839769	1.90427	0.712005	0.354987	0.0256562	0.000677259	1.98662	0.452409	1.90605	0.211177	0.355139	0.0181979	0.000348879	1.94094	0.297601	1.90347	0.0954919			0.911236	1.00384	0.924873	1.01286	1.03095	0.994579	156	1	1	1	1	1	1		0.954587	1.00192	0.961703	1.00641	1.01536	0.997286
EPI	0.359348	1.98669	0.371634	0.0526813	0.00292626	2.18385	1.23913	1.83885	1.5573	0.371762	0.0469307	0.0023566	2.07951	0.821794	1.87891	0.686962	0.371287	0.0433592	0.00202256	2.0238	0.603172	1.89998	0.371335			1.99454	2.19561	3.2182	3.29485	5.97672	3.86758	156	7	6	7	7	6	6		1.41228	1.48176	1.79393	1.81517	2.44473	1.96662
EPI3	0.359348	1.98669	0.371208	0.0503535	0.00267613	2.19587	1.0587	1.89612	1.12905	0.371144	0.0447769	0.00214412	2.07108	0.664372	1.91736	0.446197	0.369782	0.0405716	0.00175492	2.08073	0.514089	1.98776	0.264289			1.82406	1.59183	2.92803	2.14008	5.18585	2.75265	156	5	3	5	3	5	4		1.35058	1.26168	1.71115	1.4629	2.27725	1.65911
EPI5	0.359348	1.98669	0.370814	0.0498446	0.00261595	2.27746	1.24152	1.97638	1.54148	0.370822	0.043756	0.00204624	2.16294	0.716349	2.01113	0.513753	0.370582	0.0381671	0.00158293	2.0895	0.463725	2.02029	0.21617			1.78304	2.1733	2.79437	2.4641	4.6776	2.25148	156	4	5	3	6	3	3		1.3353	1.47421	1.67164	1.56974	2.16278	1.50049
			population 9
	true	true	7							15							30
	mean	rr	mean	stdev	mse	mrr	srr	prr	mse_rr	mean	stdev	mse	mrr	srr	prr	mse_rr	mean	stdev	mse	mrr	srr	prr	mse_rr
Random	0.101334	2.21233	0.101348	0.0215919	0.00046621	2.8489	1.47114	2.80682	2.51767	0.101035	0.0150404	0.000226303	3.64462	2.3432	2.75119	5.78096	0.101066	0.0103434	0.000107058	3.32329	2.14795	2.6515	4.80656
SA	0.101334	2.21233	0.10229	0.023146	0.000536651	2.84459	1.59852	2.81217	2.91507	0.101485	0.0190238	0.000361928	3.61413	2.49734	2.66958	6.44578	0.101306	0.0163984	0.000268908	3.59647	2.58001	2.76946	6.96685			1.15109	1.15785	1.59931	1.115	2.51181	1.44945	169	4	6	4	7	4	8		1.07289	1.07603	1.26464	1.05594	1.58487	1.20393
Grid	0.101334	2.21233	0.095274	0.023942	0.000609943	2.65441	1.78078	2.12078	3.17956	0.0954966	0.0202308	0.00044336	2.97478	2.22121	2.08702	4.94948	0.0953183	0.0169696	0.000324156	2.89982	2.11515	2.16288	4.4763			1.3083	1.2629	1.95915	0.856169	3.02786	0.931291	169	8	8	8	5	7	7		1.14381	1.12379	1.39969	0.925294	1.74008	0.965034
Peri	0.101334	2.21233	0.0998083	0.0209068	0.000439422	2.64978	1.77214	2.15715	3.14353	0.0981725	0.0154919	0.000249994	3.27007	2.56731	2.26035	6.59339	0.0953965	0.0130401	0.000205298	2.74881	1.88731	2.11722	3.57098			0.94254	1.24858	1.10469	1.14054	1.91764	0.74294	169	1	7	1	8	3	2		0.970845	1.1174	1.05104	1.06796	1.38479	0.86194
Quad	0.101334	2.21233	0.0928244	0.0205887	0.000496308	2.2642	1.44691	1.86107	2.21693	0.0927271	0.0154581	0.000313032	2.45116	1.7719	1.82715	3.28799	0.0931119	0.0116713	0.000203822	2.36493	1.65928	1.82647	2.9021			1.06456	0.880549	1.38324	0.568763	1.90385	0.603779	169	3	4	3	1	2	1		1.03177	0.938376	1.17611	0.754164	1.3798	0.777032
Square	0.101334	2.21233	0.0940829	0.0202833	0.000463991	2.65266	1.43194	2.5294	2.15099	0.0943403	0.0152608	0.000281804	3.34151	2.19797	2.61358	4.99207	0.0947991	0.0106586	0.000156311	3.2041	2.05489	2.58214	4.35933			0.995239	0.854355	1.24525	0.863538	1.46006	0.906955	169	2	3	2	6	1	6		0.997617	0.924313	1.11591	0.929267	1.20833	0.952342
EPI	0.101334	2.21233	0.0936595	0.0221328	0.000548759	2.22053	1.54004	1.81567	2.52906	0.092928	0.018544	0.000414541	2.50463	1.8723	1.81034	3.6671	0.0919291	0.0153964	0.000325501	2.51201	1.99873	1.87465	4.10895			1.17706	1.00452	1.83179	0.634342	3.04043	0.854863	169	6	5	7	2	8	5		1.08493	1.00226	1.35344	0.796456	1.74368	0.924588
EPI3	0.101334	2.21233	0.0924185	0.0215647	0.000544522	2.12517	1.40557	1.8309	2.12112	0.092212	0.0173373	0.000383793	2.58053	1.9282	1.86818	3.83639	0.0917953	0.0149065	0.00031319	2.56746	1.92919	1.96065	3.78512			1.16798	0.842491	1.69592	0.663626	2.92544	0.78749	169	5	2	5	3	6	3		1.08073	0.917873	1.30228	0.814633	1.71039	0.887406
EPI5	0.101334	2.21233	0.0927712	0.0222289	0.000567445	2.17862	1.39979	1.85229	2.08904	0.0927331	0.0183592	0.000411036	2.5985	1.96341	1.8485	3.98735	0.0930541	0.0146693	0.000283745	2.55631	1.98122	1.94382	3.99733			1.21714	0.829751	1.81631	0.689739	2.65039	0.831641	169	7	1	6	4	5	4		1.10324	0.910907	1.3477	0.830505	1.628	0.911943
			population 10
	true	true	7							15							30
	mean	rr	mean	stdev	mse	mrr	srr	prr	mse_rr	mean	stdev	mse	mrr	srr	prr	mse_rr	mean	stdev	mse	mrr	srr	prr	mse_rr
Random	0.223905	1.95593	0.215671	0.0351048	0.00130015	2.33887	1.23508	1.98595	1.52632	0.21505	0.0244626	0.00067683	2.17562	0.751554	2.00021	0.566794	0.215292	0.017287	0.000373024	2.0955	0.453994	2.01988	0.2102
SA	0.223905	1.95593	0.21667	0.0418742	0.00180579	2.45535	2.03765	1.96834	4.15217	0.215722	0.0385658	0.00155428	2.15713	0.856091	1.96095	0.732917	0.217254	0.0350364	0.00127179	2.07292	0.635887	1.96097	0.404378			1.38892	2.72037	2.29642	1.29309	3.40939	1.92377	182	4	8	3	2	4	2		1.17852	1.64936	1.51539	1.13714	1.84645	1.387
Grid	0.223905	1.95593	0.221696	0.0483299	0.00234066	2.38512	1.71334	1.83141	2.95104	0.221246	0.043274	0.00187971	2.27994	1.57654	1.84445	2.49791	0.220676	0.0414736	0.00173049	2.14672	1.26855	1.86556	1.61739			1.80031	1.93343	2.77723	4.40708	4.63907	7.6945	182	8	6	7	8	8	8		1.34175	1.39048	1.6665	2.0993	2.15385	2.7739
Peri	0.223905	1.95593	0.198553	0.0333801	0.00175695	1.975	1.30619	1.54294	1.87669	0.196282	0.0289957	0.00160378	1.82384	1.04671	1.54033	1.26833	0.19984	0.0259346	0.00125173	1.71477	0.660089	1.56453	0.588911			1.35135	1.22955	2.36955	2.23772	3.35562	2.80167	182	3	2	4	4	3	5		1.16248	1.10885	1.53933	1.4959	1.83184	1.67382
Quad	0.223905	1.95593	0.218389	0.0375124	0.00143761	2.09947	1.38898	1.64309	2.02713	0.217	0.0293645	0.000909953	1.98	1.10728	1.69336	1.29501	0.216428	0.025829	0.000723043	1.80684	0.584446	1.67196	0.422216			1.10573	1.32812	1.34443	2.2848	1.93833	2.00864	182	2	3	2	5	2	4		1.05154	1.15244	1.1595	1.51156	1.39224	1.41726
Square	0.223905	1.95593	0.213293	0.0338243	0.0012567	2.32504	1.33992	1.94808	1.79545	0.213375	0.0237975	0.000677202	2.12887	0.782945	1.95718	0.613004	0.213602	0.017404	0.000409051	2.03089	0.440032	1.95854	0.193635			0.966582	1.17632	1.00055	1.08153	1.09658	0.921193	182	1	1	1	1	1	1		0.983149	1.08458	1.00027	1.03997	1.04718	0.959788
EPI	0.223905	1.95593	0.218126	0.0476273	0.00230176	2.28554	1.96823	1.69652	3.94122	0.218129	0.0432071	0.00190022	2.08866	1.45495	1.69513	2.1849	0.217756	0.0410672	0.00172433	1.96493	0.974669	1.72328	1.00411			1.77038	2.58217	2.80752	3.85483	4.62256	4.7769	182	7	7	8	7	7	7		1.33056	1.60691	1.67557	1.96337	2.15001	2.18561
EPI3	0.223905	1.95593	0.217408	0.0464913	0.00220365	2.26365	1.69288	1.74547	2.91014	0.218105	0.0410242	0.00171662	2.05284	1.09357	1.7541	1.23663	0.217423	0.0366466	0.00138499	1.97178	0.80612	1.80218	0.673469			1.69493	1.90663	2.53627	2.1818	3.71287	3.20394	182	6	5	6	3	6	6		1.30189	1.38081	1.59257	1.47709	1.92688	1.78996
EPI5	0.223905	1.95593	0.219683	0.0459323	0.0021276	2.11992	1.54884	1.65683	2.48837	0.218761	0.0398433	0.00161395	2.0325	1.32356	1.72589	1.80473	0.217345	0.0353447	0.00129228	1.88146	0.6202	1.76555	0.420893			1.63643	1.6303	2.38457	3.1841	3.46434	2.00234	182	5	4	5	6	5	3		1.27923	1.27683	1.54421	1.7844	1.86127	1.41504
			population 11
	true	true	7							15							30
	mean	rr	mean	stdev	mse	mrr	srr	prr	mse_rr	mean	stdev	mse	mrr	srr	prr	mse_rr	mean	stdev	mse	mrr	srr	prr	mse_rr
Random	0.448301	1.87597	0.459844	0.0462946	0.00227643	2.39936	1.46416	2.00549	2.16054	0.458268	0.0317478	0.00110726	2.15549	0.769327	1.9733	0.601337	0.458947	0.021616	0.000580589	2.05418	0.467857	1.97305	0.228315
SA	0.448301	1.87597	0.458632	0.0546889	0.00309761	2.38736	1.62219	1.9219	2.63361	0.457148	0.0515656	0.00273728	2.12574	0.999089	1.89898	0.998708	0.461167	0.0502361	0.0026892	2.06675	0.631134	1.94122	0.402588			1.36073	1.21896	2.47211	1.66081	4.63185	1.7633	195	2	4	2	5	2	5		1.1665	1.10406	1.5723	1.28873	2.15217	1.32789
Grid	0.448301	1.87597	0.451693	0.05965	0.00356963	2.389	1.94562	1.82503	3.78803	0.452481	0.0557617	0.00312684	2.27258	1.79204	1.8235	3.21416	0.451923	0.0531227	0.00283514	2.10065	1.12131	1.81661	1.26086			1.56808	1.75328	2.82393	5.34502	4.88322	5.52246	195	3	8	3	8	3	8		1.25223	1.32411	1.68046	2.31193	2.2098	2.34999
Peri	0.448301	1.87597	0.488873	0.0445046	0.00362675	2.15143	1.23762	1.82528	1.53427	0.505321	0.0349079	0.00446984	2.10122	0.948568	1.88425	0.89985	0.501974	0.0329209	0.00396458	1.97357	0.605338	1.84013	0.367719			1.59317	0.710134	4.03684	1.49641	6.82855	1.61058	195	4	1	4	3	4	4		1.26221	0.842694	2.00919	1.22328	2.61315	1.26909
Quad	0.448301	1.87597	0.546906	0.0468351	0.0119165	2.29733	1.34194	1.98213	1.81207	0.5442	0.0359866	0.0104917	2.19219	0.96012	2.00592	0.938717	0.543905	0.0328075	0.0102165	2.11515	0.499008	2.01687	0.268862			5.23472	0.838713	9.4753	1.56105	17.5967	1.17759	195	5	2	5	4	5	2		2.28795	0.915813	3.0782	1.24942	4.19484	1.08517
Square	0.448301	1.87597	0.455114	0.0440523	0.00198702	2.41657	1.64677	1.96615	2.71998	0.45727	0.0308343	0.0010312	2.11995	0.724323	1.95201	0.530426	0.456831	0.0236821	0.000633603	2.0904	0.460702	2.0077	0.229599			0.872867	1.25894	0.931302	0.882077	1.09131	1.00563	195	1	6	1	1	1	1		0.934274	1.12202	0.96504	0.93919	1.04466	1.00281
EPI	0.448301	1.87597	0.545901	0.0599415	0.0131187	2.46641	1.6441	1.99617	2.71751	0.544904	0.0562449	0.0124956	2.36365	1.41148	1.97626	2.00233	0.543825	0.0534045	0.0119769	2.25334	0.976197	1.99374	0.96683			5.76286	1.25779	11.2851	3.3298	20.6288	4.23464	195	8	5	8	7	8	7		2.4006	1.12151	3.35934	1.82477	4.5419	2.05782
EPI3	0.448301	1.87597	0.543691	0.0588217	0.0125592	2.54655	1.73982	2.01182	3.04543	0.543448	0.0539431	0.0119628	2.34508	1.33936	2.01114	1.81216	0.540559	0.0506992	0.0110819	2.25452	0.804992	2.0582	0.68122			5.51708	1.40957	10.8039	3.01354	19.0874	2.98369	195	6	7	7	6	7	6		2.34885	1.18725	3.28693	1.73596	4.36892	1.72734
EPI5	0.448301	1.87597	0.545492	0.0596146	0.013	2.37263	1.41909	1.95866	2.02065	0.543042	0.0535649	0.0118451	2.21143	0.933003	1.99898	0.885626	0.536699	0.0490936	0.0102244	2.17096	0.572983	2.04606	0.35724			5.71069	0.935254	10.6976	1.47276	17.6104	1.56468	195	7	3	6	2	6	3		2.38971	0.967085	3.27072	1.21357	4.19647	1.25087
			population 12
	true	true	7							15							30
	mean	rr	mean	stdev	mse	mrr	srr	prr	mse_rr	mean	stdev	mse	mrr	srr	prr	mse_rr	mean	stdev	mse	mrr	srr	prr	mse_rr
Random	0.354803	2.16391	0.336779	0.0315721	0.00132166	2.27023	0.61194	2.15488	0.374552	0.33809	0.0236876	0.000840427	2.22561	0.429865	2.15897	0.184808	0.338001	0.016862	0.000566634	2.20981	0.290153	2.17955	0.0844334
SA	0.354803	2.16391	0.338068	0.0348846	0.001497	2.24507	0.653243	2.1139	0.429227	0.340458	0.0295984	0.00108184	2.18119	0.451176	2.11624	0.205832	0.340552	0.0253279	0.000844593	2.16345	0.316533	2.13393	0.101092			1.13266	1.14598	1.28726	1.11376	1.49054	1.1973	208	7	1	8	3	8	3		1.06427	1.0705	1.13457	1.05535	1.22088	1.09421
Grid	0.354803	2.16391	0.365746	0.0376838	0.00153982	2.35629	0.811468	2.17801	0.658679	0.364532	0.0303095	0.00101332	2.28102	0.522898	2.19294	0.274265	0.363187	0.0270844	0.000803856	2.23693	0.378703	2.19164	0.144185			1.16506	1.75858	1.20572	1.48405	1.41865	1.70768	208	8	8	7	8	7	8		1.07938	1.32611	1.09805	1.21822	1.19107	1.30678
Peri	0.354803	2.16391	0.362863	0.035143	0.00129999	2.29161	0.753318	2.12871	0.568727	0.366243	0.0282481	0.000928829	2.15437	0.429136	2.09095	0.189481	0.365207	0.0240881	0.00068848	2.15412	0.316293	2.12165	0.101827			0.983606	1.51842	1.10519	1.02528	1.21503	1.20601	208	4	4	6	2	5	4		0.991769	1.23224	1.05128	1.01256	1.10229	1.09818
Quad	0.354803	2.16391	0.365855	0.0323635	0.00116954	2.33158	0.778874	2.15572	0.606712	0.365335	0.0247545	0.000723708	2.20458	0.481719	2.12424	0.233627	0.365993	0.0198205	0.000518068	2.14116	0.29111	2.10988	0.0876643			0.884903	1.61983	0.86112	1.26416	0.914291	1.03827	208	2	6	2	7	2	1		0.940693	1.27273	0.927966	1.12435	0.956185	1.01895
Square	0.354803	2.16391	0.346627	0.0318638	0.00108215	2.36164	0.660741	2.23038	0.440997	0.347448	0.0226104	0.000565326	2.28916	0.409459	2.23223	0.172324	0.347882	0.0166438	0.000324916	2.25481	0.292135	2.22366	0.0889129			0.818779	1.1774	0.672666	0.932449	0.573414	1.05305	208	1	2	1	1	1	2		0.904864	1.08508	0.820162	0.965634	0.757241	1.02618
EPI	0.354803	2.16391	0.365714	0.035413	0.00137313	2.24564	0.768241	2.09193	0.595375	0.363747	0.028958	0.000918561	2.16478	0.470996	2.09226	0.226971	0.36309	0.0250774	0.00069755	2.162	0.34558	2.12235	0.121153			1.03894	1.58957	1.09297	1.22814	1.23104	1.43489	208	6	5	5	5	6	7		1.01929	1.26078	1.04545	1.10822	1.10952	1.19787
EPI3	0.354803	2.16391	0.36313	0.0345856	0.0012655	2.25977	0.783349	2.09821	0.617952	0.362285	0.0290068	0.000897375	2.19726	0.470965	2.12578	0.223262	0.360773	0.0244417	0.000633037	2.17358	0.323727	2.14147	0.105303			0.957509	1.64984	1.06776	1.20807	1.11719	1.24717	208	3	7	4	4	4	5		0.978524	1.28446	1.03333	1.09912	1.05697	1.11677
EPI5	0.354803	2.16391	0.362802	0.0353345	0.00131251	2.29847	0.730783	2.13882	0.534673	0.361711	0.0289139	0.000883734	2.22035	0.478612	2.14492	0.22943	0.359284	0.0239272	0.00059259	2.19856	0.333556	2.16373	0.11126			0.993076	1.4275	1.05153	1.24145	1.04581	1.31772	208	5	3	3	6	3	6		0.996532	1.19478	1.02544	1.1142	1.02265	1.14792
			population 13
	true	true	7							15							30
	mean	rr	mean	stdev	mse	mrr	srr	prr	mse_rr	mean	stdev	mse	mrr	srr	prr	mse_rr	mean	stdev	mse	mrr	srr	prr	mse_rr
Random	0.45164	2.05045	0.443696	0.0379203	0.00150106	2.22734	0.718023	2.07163	0.516006	0.443689	0.025458	0.000711328	2.11291	0.416767	2.04618	0.173713	0.443238	0.0174545	0.000375253	2.08593	0.277694	2.05515	0.077136
SA	0.45164	2.05045	0.443652	0.0423566	0.00185789	2.19284	0.680446	2.04522	0.463034	0.444105	0.0353572	0.00130691	2.13186	0.520459	2.03925	0.271003	0.442593	0.0328236	0.00115924	2.09798	0.38315	2.04493	0.146834			1.23772	0.897343	1.83728	1.56006	3.08921	1.90358	221	5	3	3	4	5	4		1.11253	0.947282	1.35546	1.24902	1.75762	1.3797
Grid	0.45164	2.05045	0.447753	0.0438536	0.00193825	2.34795	0.863773	2.14935	0.755885	0.453971	0.0389976	0.00152625	2.16771	0.593282	2.05252	0.351988	0.452994	0.0345114	0.00119287	2.13764	0.453672	2.0683	0.206137			1.29126	1.46488	2.14563	2.02626	3.17884	2.67238	221	8	8	6	7	7	7		1.13633	1.21032	1.4648	1.42347	1.78293	1.63474
Peri	0.45164	2.05045	0.457656	0.0366446	0.00137902	2.14554	0.613191	2.01176	0.3775	0.458965	0.0321619	0.00108804	2.08663	0.507663	1.99491	0.260806	0.456729	0.0264678	0.000726442	2.02036	0.340315	1.97572	0.121399			0.918699	0.731581	1.52959	1.50136	1.93587	1.57383	221	2	1	2	3	2	3		0.958488	0.855325	1.23677	1.2253	1.39136	1.25452
Quad	0.45164	2.05045	0.468783	0.0362537	0.00160821	2.24518	0.686593	2.09442	0.473343	0.474616	0.0283144	0.0013296	2.0685	0.429707	2.00188	0.187007	0.474064	0.0231937	0.00104078	2.0874	0.334404	2.04756	0.111834			1.07139	0.917322	1.86918	1.07653	2.77355	1.44983	221	3	5	4	2	3	2		1.03508	0.957769	1.36718	1.03756	1.6654	1.20409
Square	0.45164	2.05045	0.444376	0.0356437	0.00132324	2.20073	0.663849	2.05682	0.440736	0.445293	0.0256352	0.000697448	2.10913	0.394613	2.04901	0.155721	0.444285	0.018111	0.000382104	2.09116	0.26836	2.06147	0.0721385			0.881539	0.85413	0.980487	0.89643	1.01826	0.935212	221	1	2	1	1	1	1		0.938903	0.924192	0.990195	0.9468	1.00909	0.967063
EPI	0.45164	2.05045	0.465039	0.0411718	0.00187465	2.23225	0.685642	2.08168	0.47108	0.473895	0.0359048	0.00178444	2.15149	0.550231	2.04605	0.302774	0.473842	0.0310919	0.00145963	2.13619	0.455878	2.06573	0.208058			1.24889	0.912936	2.5086	1.74295	3.88973	2.69729	221	6	4	8	5	8	8		1.11754	0.955477	1.58386	1.32021	1.97224	1.64234
EPI3	0.45164	2.05045	0.465491	0.041588	0.00192141	2.2573	0.734653	2.09868	0.542041	0.472859	0.0341839	0.00161878	2.18836	0.595568	2.08313	0.355769	0.469488	0.0295643	0.0011926	2.20287	0.401785	2.14991	0.171323			1.28004	1.05046	2.27572	2.04803	3.17812	2.22106	221	7	7	7	8	6	5		1.13139	1.02492	1.50855	1.43109	1.78273	1.49032
EPI5	0.45164	2.05045	0.465111	0.039014	0.00170356	2.29762	0.722077	2.14595	0.530515	0.469568	0.0344766	0.00151005	2.27873	0.567101	2.17047	0.336008	0.465512	0.0295319	0.00106457	2.26356	0.407753	2.20603	0.190468			1.13491	1.02812	2.12286	1.93427	2.83693	2.46924	221	4	6	5	6	4	6		1.06532	1.01396	1.457	1.39078	1.68432	1.57138
			population 14
	true	true	7							15							30
	mean	rr	mean	stdev	mse	mrr	srr	prr	mse_rr	mean	stdev	mse	mrr	srr	prr	mse_rr	mean	stdev	mse	mrr	srr	prr	mse_rr
Random	0.0716658	2.30461	0.071971	0.0189325	0.000358533	2.75602	1.91597	2.30232	3.67095	0.0712535	0.0134637	0.000181441	2.47399	0.955261	2.30829	0.912537	0.0710418	0.0101979	0.000104386	2.37392	0.626659	2.2908	0.392892
SA	0.0716658	2.30461	0.0711525	0.0259743	0.000674928	2.77678	2.15024	2.30628	4.62353	0.0715579	0.0225432	0.000508207	2.56607	1.7188	2.32376	2.95464	0.0717287	0.0192815	0.00037178	2.47766	0.97578	2.34105	0.953474			1.88247	1.25949	2.80095	3.23783	3.56158	2.42681	234	3	7	3	8	2	8		1.37203	1.12227	1.6736	1.7994	1.88721	1.55782
Grid	0.0716658	2.30461	0.0783686	0.028133	0.000836393	2.90375	2.46987	2.31802	6.10044	0.0783224	0.0250562	0.000672123	2.57789	1.32195	2.32361	1.74791	0.0786081	0.0226365	0.000560607	2.44879	0.953004	2.30848	0.908232			2.33282	1.66182	3.70436	1.91544	5.37049	2.31166	234	4	8	4	7	4	7		1.52736	1.28911	1.92467	1.384	2.31743	1.52041
Peri	0.0716658	2.30461	0.0857868	0.0201357	0.000604849	2.60283	1.35366	2.30307	1.8324	0.0865226	0.0166062	0.00049649	2.67474	0.873647	2.50555	0.803636	0.0852506	0.0144241	0.000392601	2.81621	0.695151	2.70499	0.643539			1.68701	0.499162	2.73637	0.880661	3.76104	1.63795	234	2	1	2	1	3	4		1.29885	0.706514	1.6542	0.938435	1.93934	1.27983
Quad	0.0716658	2.30461	0.0913155	0.02341	0.000934139	2.81467	1.75757	2.44003	3.10739	0.0926912	0.0182572	0.000775393	2.57937	0.921198	2.42263	0.862534	0.0920022	0.0147992	0.000632585	2.48512	0.636481	2.40366	0.414919			2.60545	0.846482	4.27352	0.945205	6.06004	1.05606	234	5	4	5	2	5	2		1.61414	0.920045	2.06725	0.972216	2.46171	1.02765
Square	0.0716658	2.30461	0.0760616	0.0205982	0.000443609	2.73484	1.57968	2.37452	2.50028	0.0763379	0.0142096	0.000223741	2.5144	0.94566	2.34501	0.895905	0.0770328	0.0102263	0.000133382	2.40503	0.578607	2.33213	0.335543			1.23729	0.681099	1.23313	0.981774	1.27777	0.854034	234	1	2	1	3	1	1		1.11234	0.825287	1.11047	0.990845	1.13038	0.92414
EPI	0.0716658	2.30461	0.0924661	0.0304982	0.00136279	2.87229	1.8012	2.44608	3.26434	0.0929462	0.0270233	0.00118311	2.66053	1.19497	2.44574	1.44787	0.0928101	0.0247203	0.00105817	2.55954	0.936387	2.44241	0.895809			3.80103	0.889235	6.52065	1.58664	10.1371	2.28004	234	8	5	8	6	8	6		1.94962	0.942993	2.55356	1.25962	3.18388	1.50998
EPI3	0.0716658	2.30461	0.0916734	0.0292658	0.00125679	2.75773	1.61823	2.39125	2.62617	0.0927707	0.0259228	0.00111741	2.56692	1.09422	2.39242	1.20503	0.0902065	0.022543	0.000851944	2.49062	0.810467	2.41254	0.668506			3.50537	0.715395	6.15852	1.32052	8.16145	1.7015	234	7	3	7	5	7	5		1.87226	0.84581	2.48164	1.14914	2.85683	1.30442
EPI5	0.0716658	2.30461	0.0916741	0.0289596	0.00123899	2.8929	2.082	2.48828	4.36846	0.090898	0.024804	0.000985116	2.60856	1.03641	2.46129	1.09869	0.0888738	0.0214749	0.000757286	2.50304	0.756081	2.4313	0.587709			3.45573	1.19001	5.4294	1.204	7.25465	1.49585	234	6	6	6	4	6	3		1.85896	1.09088	2.33011	1.09727	2.69345	1.22305
			population 15
	true	true	7							15							30
	mean	rr	mean	stdev	mse	mrr	srr	prr	mse_rr	mean	stdev	mse	mrr	srr	prr	mse_rr	mean	stdev	mse	mrr	srr	prr	mse_rr
Random	0.122691	2.23043	0.124307	0.0240683	0.000581894	2.92871	2.17983	2.14281	4.75934	0.122306	0.0154332	0.000238332	2.54514	1.38547	2.18958	1.9212	0.123897	0.0113707	0.000130747	2.34546	0.660773	2.21046	0.43702
SA	0.122691	2.23043	0.124077	0.0282703	0.000801131	2.89896	2.23439	2.12797	5.003	0.125892	0.024299	0.000600688	2.60489	1.49655	2.16699	2.24369	0.166667	-nan	0.00193389	4.81407	0	4.81407	6.6752			1.37676	1.0512	2.52038	1.16786	14.7911	15.2744	247	7	7	7	4	8	8		1.17336	1.02528	1.58757	1.08068	3.84591	3.90824
Grid	0.122691	2.23043	0.127913	0.028464	0.000837468	3.12146	2.39685	2.31237	5.7516	0.127267	0.0242909	0.000610987	2.79609	2.08363	2.2927	4.34539	0.126848	0.020841	0.000451628	2.56258	1.16081	2.29717	1.35193			1.43921	1.20849	2.5636	2.26182	3.45421	3.09353	247	8	8	8	8	7	7		1.19967	1.09931	1.60112	1.50393	1.85855	1.75884
Peri	0.122691	2.23043	0.127061	0.0242177	0.000605594	2.93012	2.0552	2.2383	4.22391	0.123173	0.0196037	0.000384537	2.63508	1.49584	2.27606	2.23962	0.121279	0.0159967	0.000257888	2.3211	0.791244	2.15261	0.632123			1.04073	0.8875	1.61345	1.16574	1.97242	1.44644	247	3	3	3	3	3	4		1.02016	0.942072	1.27022	1.0797	1.40443	1.20268
Quad	0.122691	2.23043	0.120851	0.0217627	0.000477001	2.90814	2.16409	2.20838	4.68377	0.122765	0.0173822	0.000302146	2.52881	1.34022	2.19849	1.79721	0.12292	0.0135739	0.000184303	2.31578	0.696697	2.17087	0.488934			0.819738	0.984123	1.26775	0.935464	1.40961	1.11879	247	2	5	2	1	2	2		0.905394	0.99203	1.12595	0.967194	1.18727	1.05773
Square	0.122691	2.23043	0.123643	0.0217398	0.000473525	2.89122	2.03909	2.16156	4.16263	0.124511	0.0162752	0.000268194	2.51206	1.37016	2.1605	1.88223	0.124581	0.0116239	0.000138687	2.24928	0.630708	2.12213	0.409521			0.813765	0.874624	1.1253	0.979717	1.06073	0.937078	247	1	2	1	2	1	1		0.902089	0.935214	1.0608	0.989807	1.02992	0.968028
EPI	0.122691	2.23043	0.122362	0.0271282	0.000736047	2.88704	2.17526	2.18526	4.7338	0.122198	0.0216212	0.000467719	2.56057	1.50198	2.15287	2.26196	0.123729	0.018669	0.000349609	2.39291	0.895352	2.18443	0.803771			1.26492	0.994634	1.96247	1.17737	2.67393	1.83921	247	6	6	5	5	6	6		1.12468	0.997313	1.40088	1.08507	1.63522	1.35617
EPI3	0.122691	2.23043	0.122172	0.0264683	0.00070084	2.77714	2.06412	2.10621	4.27602	0.123228	0.0208669	0.000435716	2.61596	1.62872	2.20409	2.65342	0.124633	0.0178044	0.000320768	2.53882	0.883297	2.33927	0.79206			1.20441	0.898449	1.82819	1.38113	2.45334	1.81241	247	5	4	4	6	5	5		1.09746	0.947866	1.35211	1.17522	1.56632	1.34626
EPI5	0.122691	2.23043	0.124519	0.026292	0.000694611	2.84722	2.00021	2.23743	4.00089	0.123966	0.0216883	0.000472008	2.81142	1.63662	2.38782	2.7033	0.126759	0.0173936	0.000319086	2.47159	0.74089	2.31811	0.556606			1.19371	0.84064	1.98047	1.40709	2.44048	1.27364	247	4	1	6	7	4	3		1.09257	0.916864	1.40729	1.18621	1.5622	1.12856
			population 16
	true	true	7							15							30
	mean	rr	mean	stdev	mse	mrr	srr	prr	mse_rr	mean	stdev	mse	mrr	srr	prr	mse_rr	mean	stdev	mse	mrr	srr	prr	mse_rr
Random	0.365916	1.79857	0.381894	0.0368294	0.0016117	1.85663	0.758943	1.69701	0.586309	0.380748	0.0254625	0.000868327	1.75125	0.401058	1.68016	0.174868	0.378876	0.0186419	0.000515482	1.71157	0.246765	1.68126	0.0746546
SA	0.365916	1.79857	0.377147	0.0467901	0.00231545	1.84766	0.846203	1.65635	0.736286	0.379016	0.0434208	0.00205698	1.78336	0.497473	1.68468	0.26045	0.363002	0.0382913	0.00147471	1.8178	0.391045	1.7638	0.154125			1.43665	1.2558	2.3689	1.48941	2.86085	2.06451	260	3	8	5	6	4	6		1.1986	1.12062	1.53912	1.22041	1.6914	1.43684
Grid	0.365916	1.79857	0.370844	0.0500911	0.0025334	1.97081	0.749433	1.79903	0.56165	0.372529	0.0448085	0.00205153	1.88706	0.523794	1.78902	0.274451	0.373093	0.0422531	0.00183683	1.83392	0.418989	1.77197	0.176259			1.57188	0.957942	2.36263	1.56947	3.56333	2.361	260	5	6	4	8	6	8		1.25375	0.978745	1.53708	1.25279	1.88768	1.53655
Peri	0.365916	1.79857	0.350108	0.0384779	0.00173044	1.83504	0.563919	1.71026	0.325803	0.34795	0.0327293	0.00139398	1.72213	0.381816	1.66001	0.164982	0.355868	0.029328	0.000961094	1.74228	0.319794	1.69651	0.112684			1.07367	0.555685	1.60537	0.943465	1.86446	1.50941	260	2	1	2	3	2	3		1.03618	0.745443	1.26703	0.971321	1.36545	1.22858
Quad	0.365916	1.79857	0.392831	0.0406857	0.00237974	1.837	0.567457	1.72963	0.32676	0.391194	0.0315666	0.00163543	1.7989	0.377199	1.74355	0.145306	0.390593	0.0276964	0.00137604	1.75659	0.28505	1.72349	0.0868905			1.47654	0.557317	1.88342	0.830946	2.66943	1.1639	260	4	2	3	2	3	2		1.21513	0.746537	1.37238	0.911563	1.63384	1.07884
Square	0.365916	1.79857	0.382624	0.0368336	0.00163587	1.81398	0.60438	1.67364	0.380883	0.384926	0.0248949	0.000981136	1.73037	0.357237	1.67129	0.143818	0.384468	0.0184006	0.000682759	1.71109	0.259082	1.679	0.0814205			1.015	0.649628	1.12992	0.822438	1.32451	1.09063	260	1	3	1	1	1	1		1.00747	0.805995	1.06297	0.906884	1.15087	1.04433
EPI	0.365916	1.79857	0.38743	0.0506794	0.00303125	1.91189	0.711113	1.73641	0.509546	0.387574	0.0452176	0.0025137	1.85383	0.510772	1.75337	0.262931	0.387217	0.041339	0.00216265	1.83284	0.404203	1.77257	0.164056			1.88078	0.869074	2.89488	1.50359	4.19539	2.19753	260	8	5	8	7	8	7		1.37141	0.932241	1.70143	1.22621	2.04826	1.48241
EPI3	0.365916	1.79857	0.387302	0.0494137	0.00289907	1.97926	0.838679	1.80044	0.703386	0.384826	0.0430638	0.00221208	1.89617	0.45202	1.82056	0.204806	0.38521	0.0384647	0.00185179	1.87854	0.340419	1.84192	0.117764			1.79877	1.19968	2.54752	1.1712	3.59235	1.57746	260	7	7	6	4	7	4		1.34118	1.0953	1.59609	1.08222	1.89535	1.25597
EPI5	0.365916	1.79857	0.387581	0.0490006	0.00287043	1.96437	0.688498	1.80744	0.474108	0.386992	0.0422054	0.00222549	1.89861	0.453186	1.82802	0.206245	0.386895	0.0373116	0.00183227	1.91309	0.342798	1.87627	0.123548			1.78099	0.808632	2.56297	1.17943	3.55449	1.65492	260	6	4	7	5	5	5		1.33454	0.89924	1.60093	1.08602	1.88533	1.28644
			population 17
	true	true	7							15							30
	mean	rr	mean	stdev	mse	mrr	srr	prr	mse_rr	mean	stdev	mse	mrr	srr	prr	mse_rr	mean	stdev	mse	mrr	srr	prr	mse_rr
Random	0.362112	2.12661	0.360076	0.0346397	0.00120405	2.42416	1.44099	2.06366	2.08041	0.359933	0.0229776	0.000532718	2.23783	0.614158	2.11301	0.377375	0.360365	0.0171037	0.000295589	2.16878	0.364798	2.11533	0.133205
SA	0.362112	2.12661	0.360975	0.0423438	0.00179429	2.58303	1.63552	2.10067	2.6756	0.36215	0.0362727	0.00131571	2.29872	0.968813	2.07207	0.941573	0.371754	0.0360126	0.00138988	2.08068	0.417572	2.00257	0.189752			1.49021	1.28609	2.46981	2.49506	4.70206	1.42452	273	4	7	4	8	5	2		1.22074	1.13406	1.57156	1.57958	2.16842	1.19353
Grid	0.362112	2.12661	0.38134	0.042229	0.002153	2.56942	1.57308	2.13111	2.4746	0.382432	0.0361686	0.00172107	2.31898	0.89213	2.1115	0.796124	0.382539	0.0317209	0.00142348	2.22763	0.621763	2.09947	0.387326			1.78813	1.18947	3.23073	2.10964	4.81574	2.90775	273	5	6	5	7	7	8		1.33721	1.09063	1.79742	1.45246	2.19448	1.70521
Peri	0.362112	2.12661	0.370525	0.0373813	0.00146814	2.46569	1.22528	2.1109	1.50156	0.365502	0.0307974	0.000959972	2.18447	0.670075	2.02334	0.459665	0.37117	0.0260804	0.000762235	2.11896	0.462264	2.02722	0.223566			1.21933	0.721759	1.80203	1.21806	2.5787	1.67837	273	2	1	2	1	2	3		1.10423	0.849564	1.3424	1.10366	1.60583	1.29552
Quad	0.362112	2.12661	0.386534	0.0339823	0.00175123	2.53227	1.35965	2.16679	1.85026	0.386666	0.0256783	0.00126227	2.40393	0.857328	2.1846	0.738374	0.387995	0.0208038	0.00110273	2.23632	0.502685	2.13965	0.252862			1.45445	0.889372	2.3695	1.95661	3.73062	1.8983	273	3	3	3	6	3	4		1.206	0.943065	1.53932	1.39879	1.93148	1.37779
Square	0.362112	2.12661	0.372832	0.0333624	0.00122797	2.5367	1.39626	2.17788	1.95217	0.374175	0.0223216	0.00064377	2.33893	0.803448	2.17789	0.648158	0.37305	0.0162135	0.000382517	2.23613	0.425712	2.16965	0.183083			1.01986	0.938356	1.20846	1.71754	1.29409	1.37445	273	1	4	1	4	1	1		1.00988	0.968688	1.0993	1.31055	1.13758	1.17237
EPI	0.362112	2.12661	0.38988	0.039514	0.00233242	2.67235	1.69141	2.16908	2.86267	0.389507	0.0323095	0.00179439	2.33423	0.795898	2.1404	0.633644	0.389329	0.0281927	0.00153559	2.2638	0.56149	2.14999	0.315818			1.93714	1.37601	3.36837	1.67908	5.19504	2.37092	273	8	8	7	3	8	7		1.39181	1.17303	1.83531	1.29579	2.27926	1.53978
EPI3	0.362112	2.12661	0.389478	0.0392026	0.00228574	2.48538	1.35871	2.1008	1.84676	0.389883	0.032096	0.00180138	2.33557	0.794729	2.14313	0.631867	0.387365	0.0276584	0.0014027	2.2939	0.541676	2.18326	0.296622			1.89837	0.887688	3.38149	1.67437	4.74545	2.22681	273	6	2	8	2	6	5		1.37781	0.942172	1.83888	1.29398	2.17841	1.49225
EPI5	0.362112	2.12661	0.389512	0.0394025	0.00230332	2.60985	1.51111	2.17204	2.28552	0.388185	0.032367	0.00172742	2.42647	0.829466	2.2209	0.696904	0.385628	0.0282485	0.00135098	2.31884	0.545368	2.20688	0.30387			1.91297	1.09859	3.24266	1.84672	4.57048	2.28122	273	7	5	6	5	4	6		1.3831	1.04814	1.80074	1.35894	2.13787	1.51037
			population 18
	true	true	7							15							30
	mean	rr	mean	stdev	mse	mrr	srr	prr	mse_rr	mean	stdev	mse	mrr	srr	prr	mse_rr	mean	stdev	mse	mrr	srr	prr	mse_rr
Random	0.144592	2.06547	0.141196	0.0284879	0.000823093	2.60925	1.97979	1.99999	3.92386	0.140885	0.0191883	0.000381933	2.27803	1.25279	1.98853	1.5754	0.14171	0.014579	0.000220853	2.10056	0.585959	1.9828	0.350182
SA	0.144592	2.06547	0.142487	0.033125	0.0011017	2.59534	2.2127	1.89431	4.92534	0.141277	0.0291707	0.000861919	2.15493	1.09569	1.86383	1.2412	0.142503	0.0252296	0.000640897	2.08841	0.850279	1.90779	0.747837			1.33848	1.25523	2.25673	0.787859	2.90191	2.13557	286	2	8	2	4	2	6		1.15693	1.12037	1.50224	0.887614	1.7035	1.46136
Grid	0.144592	2.06547	0.144495	0.0351339	0.0012344	2.66289	2.12681	1.92985	4.54171	0.14457	0.0318501	0.00101443	2.45475	1.89448	1.95183	3.60197	0.144962	0.030227	0.000913808	2.27625	1.20176	1.94628	1.45843			1.49971	1.15746	2.65604	2.28638	4.13763	4.16478	286	3	6	5	8	5	8		1.22463	1.07585	1.62974	1.51208	2.03412	2.04078
Peri	0.144592	2.06547	0.167061	0.0273743	0.00125421	2.58442	1.95391	1.98467	3.82429	0.165713	0.0225669	0.000955362	2.10043	0.97659	1.83753	1.00568	0.165329	0.0194449	0.000808127	1.93634	0.578166	1.81002	0.399531			1.52377	0.974626	2.50139	0.638367	3.65912	1.14092	286	4	5	4	2	3	3		1.23441	0.987232	1.58158	0.798979	1.91288	1.06814
Quad	0.144592	2.06547	0.165661	0.0301927	0.0013555	2.45663	1.80786	1.93341	3.2858	0.16527	0.0219732	0.000910401	2.14027	0.880323	1.93019	0.793269	0.167938	0.0185734	0.000890007	1.96539	0.536346	1.86343	0.328487			1.64684	0.83739	2.38367	0.503534	4.02986	0.938046	286	5	3	3	1	4	1		1.28329	0.91509	1.54391	0.709602	2.00745	0.968528
Square	0.144592	2.06547	0.141416	0.0273785	0.000759669	2.49261	1.70819	1.96496	2.92802	0.141507	0.0203299	0.000422822	2.34284	1.30369	2.04443	1.70005	0.143098	0.0148186	0.000221823	2.10558	0.624662	1.98191	0.397185			0.922944	0.746209	1.10706	1.07912	1.00439	1.13422	286	1	2	1	6	1	2		0.9607	0.863834	1.05217	1.03881	1.00219	1.065
EPI	0.144592	2.06547	0.168982	0.0348893	0.00181214	2.25395	1.64314	1.76246	2.79172	0.168797	0.0315946	0.0015841	2.12202	1.1963	1.81665	1.49305	0.16871	0.0292156	0.00143523	2.087	0.920006	1.83733	0.898459			2.20162	0.711475	4.14759	0.947723	6.49857	2.56569	286	8	1	8	5	8	7		1.48378	0.84349	2.03656	0.973511	2.54923	1.60178
EPI3	0.144592	2.06547	0.168863	0.0344845	0.00177826	2.446	2.12122	1.78739	4.5769	0.168107	0.030409	0.00147766	2.23418	1.47358	1.85154	2.2172	0.166101	0.0273064	0.00120828	2.23094	0.850842	2.04136	0.724513			2.16046	1.16643	3.86891	1.40739	5.47095	2.06896	286	7	7	7	7	7	5		1.46985	1.08001	1.96695	1.18633	2.33901	1.43839
EPI5	0.144592	2.06547	0.168322	0.0340953	0.0017256	2.3741	1.80314	1.84433	3.30022	0.167129	0.0302879	0.00142527	2.29713	1.10692	2.01073	1.22827	0.164558	0.0268542	0.00111979	2.19141	0.681616	2.07392	0.464672			2.09648	0.841065	3.73174	0.779654	5.07029	1.32694	286	6	4	6	3	6	4		1.44792	0.917096	1.93177	0.88298	2.25173	1.15193
			population 19
	true	true	7							15							30
	mean	rr	mean	stdev	mse	mrr	srr	prr	mse_rr	mean	stdev	mse	mrr	srr	prr	mse_rr	mean	stdev	mse	mrr	srr	prr	mse_rr
Random	0.437709	2.21406	0.443373	0.0357281	0.00130858	2.23689	0.696569	2.07817	0.503674	0.443622	0.0242315	0.000622129	2.16924	0.440674	2.09546	0.20826	0.44197	0.0174886	0.000324007	2.12545	0.299401	2.08816	0.105492
SA	0.437709	2.21406	0.439667	0.042705	0.00182755	2.19726	0.722559	2.03321	0.554798	0.441076	0.0343804	0.00119335	2.16695	0.496711	2.07936	0.264866	0.442267	0.0333331	0.00113187	2.11643	0.351441	2.07223	0.143627			1.39659	1.1015	1.91817	1.27181	3.49335	1.3615	299	6	1	6	5	7	4		1.18178	1.04952	1.38498	1.12774	1.86905	1.16683
Grid	0.437709	2.21406	0.433487	0.0432267	0.00188637	2.31356	0.827508	2.12489	0.692721	0.433158	0.0379024	0.0014573	2.20029	0.515104	2.10744	0.2767	0.43314	0.0344978	0.00121097	2.15721	0.393481	2.10257	0.167257			1.44154	1.37533	2.34245	1.32863	3.73749	1.5855	299	7	5	8	7	8	8		1.20064	1.17275	1.53051	1.15266	1.93326	1.25917
Peri	0.437709	2.21406	0.408389	0.0374392	0.00226136	2.02471	0.686172	1.86323	0.593914	0.416654	0.0306745	0.00138424	2.01592	0.439629	1.93676	0.270169	0.421995	0.0256486	0.00090478	2.04003	0.310245	1.99866	0.142649			1.7281	1.17916	2.225	1.29727	2.79247	1.35223	299	8	4	7	6	6	3		1.31457	1.08589	1.49164	1.13898	1.67107	1.16285
Quad	0.437709	2.21406	0.431726	0.0359627	0.00132911	2.15513	0.723525	1.97857	0.578944	0.430892	0.024837	0.000663348	2.04788	0.415327	1.97315	0.230534	0.431056	0.0197967	0.000436172	2.04069	0.315406	1.99654	0.146796			1.01569	1.14944	1.06625	1.10696	1.34618	1.39154	299	2	3	2	2	2	5		1.00782	1.07212	1.0326	1.05212	1.16025	1.17964
Square	0.437709	2.21406	0.436943	0.0351361	0.00123513	2.22331	0.727258	2.05301	0.554841	0.434667	0.0243477	0.000602064	2.10511	0.419169	2.0377	0.206806	0.435499	0.0175539	0.000313024	2.05314	0.287092	2.01841	0.120701			0.943874	1.10159	0.967748	0.993018	0.9661	1.14417	299	1	2	1	1	1	1		0.971532	1.04957	0.983742	0.996503	0.982904	1.06966
EPI	0.437709	2.21406	0.433874	0.0392521	0.00155543	2.13293	0.804958	1.96084	0.712078	0.43291	0.0330191	0.00111329	2.06984	0.481035	1.98485	0.283932	0.431832	0.0292677	0.000891137	2.06822	0.34981	2.02136	0.1595			1.18864	1.41377	1.78949	1.36336	2.75036	1.51197	299	3	6	5	8	5	7		1.09025	1.18902	1.33772	1.16763	1.65842	1.22962
EPI3	0.437709	2.21406	0.432696	0.0404292	0.00165965	2.18881	1.01111	1.99781	1.06911	0.433026	0.0329795	0.00110958	2.06659	0.45107	1.98675	0.255134	0.43196	0.0283959	0.000839378	2.05503	0.340503	2.00932	0.157861			1.26829	2.12262	1.78352	1.22508	2.59062	1.49643	299	5	8	4	4	4	6		1.12618	1.45692	1.33548	1.10683	1.60954	1.22329
EPI5	0.437709	2.21406	0.431965	0.040227	0.0016512	2.19045	0.916096	2.01037	0.880721	0.430989	0.0314787	0.00103607	2.11419	0.455893	2.03355	0.240422	0.429131	0.0264803	0.000774788	2.08797	0.322871	2.04579	0.13256			1.26183	1.74859	1.66536	1.15444	2.39127	1.2566	299	4	7	3	3	3	2		1.12331	1.32234	1.29049	1.07445	1.54637	1.12098
			population 20
	true	true	7							15							30
	mean	rr	mean	stdev	mse	mrr	srr	prr	mse_rr	mean	stdev	mse	mrr	srr	prr	mse_rr	mean	stdev	mse	mrr	srr	prr	mse_rr
Random	0.507774	2.21207	0.499962	0.0419619	0.00182183	2.39203	0.632264	2.26988	0.4031	0.499143	0.0280958	0.000863868	2.29625	0.387644	2.2431	0.151231	0.500189	0.0209772	0.000497575	2.26807	0.255123	2.24369	0.0660876
SA	0.507774	2.21207	0.501875	0.0519911	0.00273787	2.34911	0.653884	2.22104	0.427645	0.4991	0.0464805	0.00223567	2.30027	0.466471	2.23075	0.217944	0.500518	0.0434406	0.00193974	2.2609	0.392806	2.21076	0.154298			1.50282	1.06089	2.58798	1.44114	3.89838	2.33475	312	6	8	6	5	5	5		1.22589	1.03	1.60872	1.20047	1.97443	1.52799
Grid	0.507774	2.21207	0.478766	0.053267	0.00367884	2.20678	0.631485	2.08201	0.415689	0.478309	0.0484738	0.0032179	2.13883	0.4872	2.05868	0.260892	0.476938	0.0467116	0.00313283	2.13486	0.416036	2.07428	0.192072			2.01931	1.03123	3.72499	1.72513	6.2962	2.90633	312	8	7	8	7	8	7		1.42102	1.0155	1.93002	1.31344	2.50922	1.7048
Peri	0.507774	2.21207	0.483053	0.0416603	0.00234671	2.03506	0.486338	1.94805	0.306231	0.480435	0.0362386	0.00206066	2.01894	0.345719	1.9696	0.178313	0.482301	0.0333791	0.00176304	2.01493	0.27585	1.98323	0.128461			1.28811	0.759691	2.38538	1.17908	3.54326	1.9438	312	2	3	5	2	3	2		1.13495	0.871602	1.54447	1.08586	1.88235	1.3942
Quad	0.507774	2.21207	0.499521	0.0395891	0.00163541	1.98626	0.443	1.9087	0.288282	0.496945	0.0299177	0.00101234	1.96063	0.31775	1.91962	0.186492	0.497328	0.0261478	0.000792826	1.95329	0.24517	1.92693	0.141413			0.897674	0.715164	1.17186	1.23316	1.59338	2.13978	312	1	1	1	3	1	4		0.947457	0.845674	1.08253	1.11048	1.26229	1.4628
Square	0.507774	2.21207	0.472698	0.0399334	0.002825	2.24597	0.543405	2.14586	0.299673	0.472645	0.0286886	0.00205708	2.21109	0.360121	2.16337	0.132059	0.473081	0.0212809	0.00165648	2.18447	0.236052	2.16334	0.0580952			1.55064	0.743421	2.38125	0.873227	3.32911	0.879063	312	7	2	4	1	2	1		1.24525	0.862219	1.54313	0.934466	1.82458	0.937584
EPI	0.507774	2.21207	0.4989	0.050251	0.00260391	2.02534	0.565062	1.91535	0.407338	0.498145	0.0437761	0.00200906	1.97075	0.411857	1.90612	0.263232	0.495243	0.0409873	0.00183698	1.96828	0.353817	1.92077	0.210042			1.42928	1.01051	2.32566	1.7406	3.69187	3.17824	312	5	6	2	8	4	8		1.19553	1.00524	1.52501	1.31932	1.92143	1.78276
EPI3	0.507774	2.21207	0.49651	0.0480172	0.00243253	2.01553	0.530502	1.91726	0.368345	0.493376	0.0428709	0.00204522	2.01526	0.422825	1.9508	0.247043	0.485523	0.0405291	0.00213771	2.05874	0.343592	2.01643	0.15633			1.33521	0.913782	2.36751	1.63355	4.29627	2.3655	312	3	4	3	6	6	6		1.15551	0.955919	1.53867	1.2781	2.07274	1.53802
EPI5	0.507774	2.21207	0.49448	0.0478467	0.00246604	2.02672	0.534615	1.92407	0.368757	0.487238	0.042853	0.00225811	2.05008	0.405676	1.98907	0.214302	0.4815	0.0389167	0.00220483	2.09912	0.33578	2.05842	0.136357			1.35361	0.914804	2.61395	1.41705	4.43116	2.06327	312	4	5	7	4	7	3		1.16345	0.956454	1.61677	1.1904	2.10503	1.43641
			population 21
	true	true	7							15							30
	mean	rr	mean	stdev	mse	mrr	srr	prr	mse_rr	mean	stdev	mse	mrr	srr	prr	mse_rr	mean	stdev	mse	mrr	srr	prr	mse_rr
Random	0.153627	2.04638	0.148386	0.0267441	0.000742715	2.1743	1.14516	1.95272	1.32016	0.149453	0.0184733	0.000358685	2.06623	0.526666	1.98652	0.28096	0.150404	0.0137039	0.000198184	2.00978	0.34671	1.97224	0.125705
SA	0.153627	2.04638	0.155732	0.0355414	0.00126762	2.12314	1.00104	1.89559	1.02482	0.158486	0.0313957	0.0010093	2.04162	0.710408	1.91775	0.521225	0.152996	0.0316225	0.00100038	2.13145	0.633926	2.04324	0.401872			1.70674	0.776282	2.81389	1.85516	5.04772	3.19696	325	2	7	2	8	3	8		1.30642	0.881068	1.67746	1.36204	2.24671	1.788
Grid	0.153627	2.04638	0.170105	0.0395742	0.00183764	2.20186	1.0114	1.98994	1.02612	0.166644	0.0349168	0.00138863	2.11967	0.64216	2.01934	0.413101	0.165494	0.031447	0.00112974	2.0614	0.496148	2.01274	0.247294			2.47422	0.777264	3.87143	1.47032	5.70044	1.96727	325	4	8	3	7	4	6		1.57297	0.881626	1.9676	1.21257	2.38756	1.40259
Peri	0.153627	2.04638	0.174227	0.0308033	0.0013732	2.20123	0.909237	2.00818	0.828171	0.186681	0.0255789	0.00174685	2.02868	0.479437	1.95293	0.238593	0.188855	0.0217687	0.00171489	1.99454	0.354227	1.95525	0.133781			1.8489	0.627325	4.87014	0.849204	8.65299	1.06425	325	3	5	6	1	6	3		1.35974	0.792038	2.20684	0.921523	2.9416	1.03163
Quad	0.153627	2.04638	0.189548	0.0298917	0.00218383	2.16891	0.804713	1.99435	0.65027	0.188369	0.023141	0.00174251	2.06295	0.49228	1.99079	0.24543	0.190761	0.0191947	0.00174737	2.01245	0.348764	1.97576	0.126624			2.94034	0.492568	4.85806	0.873539	8.81689	1.00731	325	5	1	5	2	7	1		1.71474	0.701832	2.2041	0.934633	2.96932	1.00365
Square	0.153627	2.04638	0.154495	0.0282516	0.000798906	2.25699	0.963579	2.03956	0.928531	0.154158	0.0190857	0.000364546	2.07508	0.558466	1.98554	0.315586	0.153603	0.0130112	0.000169292	2.03889	0.353854	1.99989	0.127374			1.07566	0.703345	1.01634	1.12324	0.854213	1.01328	325	1	6	1	3	1	2		1.03714	0.838657	1.00814	1.05983	0.924237	1.00662
EPI	0.153627	2.04638	0.193389	0.0384971	0.00306304	2.08391	0.820174	1.9194	0.688809	0.192945	0.0340913	0.00270812	2.03901	0.578533	1.95031	0.34393	0.187194	0.0315159	0.00212	2.07699	0.471934	2.02848	0.223042			4.12412	0.521761	7.55014	1.22412	10.6971	1.77434	325	7	4	8	5	8	5		2.03079	0.72233	2.74775	1.1064	3.27064	1.33204
EPI3	0.153627	2.04638	0.192987	0.0392967	0.00309344	2.13065	0.812878	1.96572	0.667277	0.183969	0.0333639	0.00203379	2.10757	0.578626	2.02617	0.335216	0.176195	0.0274663	0.00126371	2.0791	0.426892	2.04266	0.182251			4.16504	0.50545	5.67012	1.19311	6.37644	1.44983	325	8	2	7	4	5	4		2.04084	0.71095	2.3812	1.0923	2.52516	1.20409
EPI5	0.153627	2.04638	0.186562	0.0374522	0.00248738	2.1568	0.818503	2.00032	0.672069	0.176835	0.0303451	0.00145944	2.2036	0.585291	2.12582	0.348876	0.162922	0.0241357	0.000668929	2.19094	0.504834	2.13024	0.26189			3.34904	0.50908	4.06885	1.24173	3.37528	2.08338	325	6	3	4	6	2	7		1.83004	0.713498	2.01714	1.11433	1.83719	1.44339
			population 22
	true	true	7							15							30
	mean	rr	mean	stdev	mse	mrr	srr	prr	mse_rr	mean	stdev	mse	mrr	srr	prr	mse_rr	mean	stdev	mse	mrr	srr	prr	mse_rr
Random	0.0853385	3.52053	0.083911	0.0217618	0.000475614	5.42944	4.36633	3.96972	19.2666	0.0829821	0.0152775	0.000238955	4.72186	2.53302	4.02164	6.6673	0.0831481	0.0111561	0.000129256	4.30992	1.41558	4.02814	2.26153
SA	0.0853385	3.52053	0.0854796	0.0282043	0.000795502	5.18814	4.14141	3.91921	17.3102	0.0856336	0.026859	0.000721493	4.70284	4.09229	3.74856	16.7988	0.085024	0.0245185	0.000601256	4.37071	2.38673	3.85986	5.81162			1.67258	0.898457	3.01937	2.51959	4.65165	2.56977	338	4	6	6	8	7	7		1.29328	0.94787	1.73763	1.58732	2.15677	1.60305
Grid	0.0853385	3.52053	0.0872098	0.0305609	0.00093747	5.11416	4.42795	3.57975	19.6102	0.0871897	0.0280509	0.00079028	4.75463	4.06483	3.5203	16.5228	0.086677	0.0267239	0.000715958	4.3225	2.68944	3.5669	7.23524			1.97108	1.01784	3.30724	2.47819	5.53906	3.19926	338	8	8	8	7	8	8		1.40395	1.00888	1.81858	1.57423	2.35352	1.78865
Peri	0.0853385	3.52053	0.0889266	0.0240104	0.000589374	2.67396	1.64396	2.28342	4.23305	0.0827426	0.0203092	0.000419202	2.935	1.47735	2.61215	3.00772	0.0799602	0.0191008	0.000393767	2.83255	1.11994	2.62224	2.06119			1.23919	0.219709	1.75432	0.451115	3.0464	0.911412	338	3	1	3	2	3	2		1.11319	0.468731	1.32451	0.671651	1.74539	0.954679
Quad	0.0853385	3.52053	0.0866033	0.0222002	0.000494449	3.2418	2.24232	2.57582	5.92048	0.0873262	0.0173467	0.000304859	2.80823	1.39157	2.49283	2.99263	0.0864156	0.0146761	0.000216548	2.7463	0.923632	2.56428	1.76751			1.0396	0.307292	1.2758	0.448852	1.67534	0.781553	338	2	2	2	1	2	1		1.01961	0.554339	1.12951	0.669964	1.29435	0.884055
Square	0.0853385	3.52053	0.0817232	0.021143	0.000460097	5.68349	4.33747	4.35248	19.5058	0.0823008	0.0157395	0.000256959	4.86451	2.63657	4.20618	7.42162	0.0826135	0.0107583	0.000123167	4.49068	1.58759	4.16992	2.94215			0.967375	1.01241	1.07535	1.11314	0.952887	1.30095	338	1	7	1	6	1	6		0.983552	1.00619	1.03699	1.05505	0.976159	1.14059
EPI	0.0853385	3.52053	0.0865546	0.0303929	0.000925207	3.32209	2.66628	2.58348	7.98711	0.0856605	0.0271134	0.00073524	2.99847	1.81344	2.54915	4.23214	0.0847737	0.0244779	0.000599486	2.88892	1.40255	2.58584	2.84079			1.94529	0.414557	3.0769	0.634761	4.63797	1.25613	338	7	4	7	3	6	5		1.39474	0.643861	1.75411	0.796719	2.15359	1.12077
EPI3	0.0853385	3.52053	0.0850098	0.0292643	0.000856507	3.21986	2.47039	2.46564	7.21562	0.0845239	0.025058	0.000628567	3.05448	2.0746	2.55957	5.22741	0.08415	0.0222821	0.000497904	2.94331	1.33346	2.65377	2.52939			1.80085	0.374514	2.63049	0.784037	3.85207	1.11844	338	6	3	5	5	5	4		1.34196	0.611976	1.62188	0.885458	1.96267	1.05756
EPI5	0.0853385	3.52053	0.0854566	0.0285982	0.000817871	3.44877	2.84044	2.60561	8.90518	0.084175	0.0242324	0.000588563	3.15413	1.97316	2.68101	4.59815	0.0840059	0.0214945	0.000463789	3.10906	1.36413	2.82707	2.34174			1.71961	0.462208	2.46307	0.689657	3.58814	1.03546	338	5	5	4	4	4	3		1.31134	0.679859	1.56942	0.830456	1.89424	1.01758
			population 23
	true	true	7							15							30
	mean	rr	mean	stdev	mse	mrr	srr	prr	mse_rr	mean	stdev	mse	mrr	srr	prr	mse_rr	mean	stdev	mse	mrr	srr	prr	mse_rr
Random	0.403618	1.74012	0.392948	0.043294	0.00198822	1.82613	0.577287	1.70352	0.3346	0.392009	0.0292523	0.000990466	1.7887	0.358068	1.73386	0.128252	0.393311	0.0214244	0.000565239	1.76196	0.251434	1.73402	0.0632563
SA	0.403618	1.74012	0.397375	0.0535756	0.00290932	1.78813	0.616187	1.65932	0.386215	0.394966	0.0481308	0.00239143	1.75062	0.42285	1.68531	0.181806	0.396376	0.0461101	0.00217859	1.70406	0.350677	1.65882	0.129584			1.46328	1.15426	2.41445	1.41757	3.85428	2.04856	351	3	4	2	4	2	4		1.20966	1.07436	1.55385	1.19062	1.96323	1.43128
Grid	0.403618	1.74012	0.411446	0.0592743	0.00357472	1.82563	0.734833	1.64849	0.548376	0.410637	0.0545732	0.0030275	1.79114	0.570952	1.66916	0.331022	0.408834	0.0524189	0.00277495	1.76131	0.479894	1.6766	0.234333			1.79795	1.6389	3.05664	2.58103	4.90933	3.7045	351	4	7	4	8	4	8		1.34088	1.2802	1.74833	1.60656	2.2157	1.92471
Peri	0.403618	1.74012	0.431805	0.0458556	0.00289724	1.781	0.580713	1.65162	0.34506	0.437947	0.0390949	0.00270689	1.70957	0.398464	1.64328	0.168152	0.438366	0.0350879	0.00243858	1.70098	0.337771	1.65274	0.121725			1.4572	1.03126	2.73295	1.3111	4.31425	1.92431	351	2	2	3	3	3	3		1.20715	1.01551	1.65316	1.14503	2.07708	1.38719
Quad	0.403618	1.74012	0.455884	0.0426901	0.00455418	1.76435	0.556431	1.64524	0.318618	0.45709	0.0343419	0.00403862	1.69425	0.361095	1.64294	0.139834	0.456682	0.0298321	0.00370574	1.69108	0.30081	1.65548	0.0976506			2.29058	0.952235	4.0775	1.0903	6.55606	1.54373	351	5	1	5	2	5	2		1.51347	0.975825	2.01928	1.04418	2.56048	1.24247
Square	0.403618	1.74012	0.39408	0.0420806	0.00186175	1.88976	0.597136	1.76252	0.357073	0.397311	0.0296578	0.000919363	1.7854	0.347772	1.73353	0.120989	0.393629	0.021936	0.000580968	1.76802	0.242579	1.74079	0.058845			0.936391	1.06716	0.928213	0.943369	1.02783	0.930264	351	1	3	1	1	1	1		0.967673	1.03304	0.963438	0.971272	1.01382	0.964502
EPI	0.403618	1.74012	0.459035	0.0542067	0.00600941	1.83239	0.701857	1.66357	0.498463	0.457265	0.0511373	0.00549302	1.79287	0.559666	1.67074	0.31804	0.45602	0.0492034	0.00516694	1.77969	0.479769	1.69295	0.232403			3.02251	1.48973	5.5459	2.4798	9.14117	3.674	351	8	5	8	7	8	7		1.73854	1.22054	2.35497	1.57474	3.02344	1.91677
EPI3	0.403618	1.74012	0.457112	0.054687	0.00585228	1.87308	0.720764	1.696	0.521447	0.454793	0.0503885	0.00515788	1.82631	0.53203	1.72509	0.283282	0.450547	0.046981	0.00440955	1.83391	0.43197	1.77097	0.18755			2.94348	1.55842	5.20753	2.20879	7.8012	2.96492	351	7	6	7	6	7	6		1.71566	1.24837	2.282	1.4862	2.79306	1.72189
EPI5	0.403618	1.74012	0.455401	0.0556675	0.00578035	1.8603	0.773773	1.70031	0.600309	0.451032	0.0496818	0.00471637	1.8409	0.514823	1.75674	0.265319	0.446964	0.0470501	0.00409259	1.83248	0.395173	1.7889	0.158541			2.9073	1.79411	4.76177	2.06873	7.24045	2.50633	351	6	8	6	5	6	5		1.70508	1.33944	2.18215	1.43831	2.69081	1.58314
			population 24
	true	true	7							15							30
	mean	rr	mean	stdev	mse	mrr	srr	prr	mse_rr	mean	stdev	mse	mrr	srr	prr	mse_rr	mean	stdev	mse	mrr	srr	prr	mse_rr
Random	0.0426825	2.11887	0.045833	0.0149052	0.00023209	2.52895	2.14474	1.91528	4.64136	0.0461443	0.0101465	0.000114935	2.17682	1.13555	1.90337	1.33591	0.0459324	0.00707256	6.05829e-05	2.07332	0.76271	1.94173	0.613105
SA	0.0426825	2.11887	0.0428285	0.0188712	0.000356143	-nan	-nan	2.08426	0.00119785	0.0437389	0.0159232	0.000254664	2.67254	2.38082	2.00316	5.68169	-nan	0		-nan	-nan	-nan				1.5345	0.000258082	2.21572	4.25304	0	0	364	4	2	3	8	1	1		1.23875	0.0160649	1.48853	2.06229	0	0
Grid	0.0426825	2.11887	0.0443914	0.0187504	0.000354498	2.7735	2.60524	2.047	6.79244	0.0446638	0.0160482	0.00026147	2.52334	1.99737	2.02129	3.99901	0.0446435	0.0138389	0.000195361	2.29536	1.32939	2.00048	1.78129			1.52741	1.46346	2.27493	2.99346	3.22468	2.90536	364	3	8	4	7	4	8		1.23589	1.20974	1.50829	1.73016	1.79574	1.70451
Peri	0.0426825	2.11887	0.0359854	0.0147469	0.000262322	-nan	-nan	2.08737	0.00099225	0.0460708	0.0128467	0.000176518	2.59865	1.83442	2.12868	3.36519	0.0445843	0.0104299	0.0001124	1.99339	0.780477	1.83882	0.687572			1.13026	0.000213784	1.5358	2.51902	1.8553	1.12146	364	2	1	2	6	3	4		1.06314	0.0146214	1.23928	1.58714	1.36209	1.05899
Quad	0.0426825	2.11887	0.0605554	0.0177284	0.000633737	2.26479	1.68803	1.80805	2.94605	0.060005	0.0137946	0.00049036	2.06308	0.997076	1.84363	1.06992	0.0593179	0.011308	0.000404607	1.95248	0.649399	1.83067	0.504778			2.73056	0.63474	4.2664	0.800888	6.67857	0.823314	364	5	3	5	1	5	2		1.65244	0.796706	2.06553	0.894923	2.58429	0.907367
Square	0.0426825	2.11887	0.04541	0.014383	0.00021431	2.67873	2.37781	1.99337	5.66973	0.0460638	0.00996805	0.000110795	2.31807	1.23415	2.03823	1.52963	0.0462507	0.00751161	6.91562e-05	2.14474	0.705966	2.02163	0.507844			0.923389	1.22157	0.963977	1.14501	1.14151	0.828314	364	1	7	1	2	2	3		0.960931	1.10525	0.981823	1.07005	1.06842	0.910118
EPI	0.0426825	2.11887	0.059549	0.0222209	0.000778247	2.36787	2.05745	1.82062	4.32205	0.0593278	0.0188899	0.000633894	2.17862	1.30072	1.84805	1.76522	0.0587794	0.0169459	0.000546274	2.07248	0.924994	1.86648	0.919315			3.35321	0.931204	5.51522	1.32135	9.01696	1.49944	364	8	5	8	3	8	5		1.83118	0.964989	2.34845	1.1495	3.00283	1.22452
EPI3	0.0426825	2.11887	0.0589247	0.0218163	0.00073976	2.56747	2.34242	1.89608	5.53657	0.0587193	0.0182212	0.000589191	2.25617	1.56502	1.89885	2.4977	0.0579339	0.0161969	0.000494945	2.18186	0.957661	1.963	0.94141			3.18738	1.19288	5.12628	1.86965	8.16971	1.53548	364	7	6	7	5	7	6		1.78532	1.09219	2.26413	1.36735	2.85827	1.23914
EPI5	0.0426825	2.11887	0.0582833	0.0207871	0.000675488	2.36575	1.95634	1.87678	3.88587	0.0580367	0.0174023	0.000538591	2.30819	1.4673	1.93339	2.18737	0.0577699	0.0161955	0.000489924	2.17921	0.98966	1.94311	1.01032			2.91045	0.837228	4.68604	1.63736	8.08683	1.64787	364	6	4	6	4	6	7		1.706	0.915001	2.16473	1.27959	2.84374	1.28369
			population 25
	true	true	7							15							30
	mean	rr	mean	stdev	mse	mrr	srr	prr	mse_rr	mean	stdev	mse	mrr	srr	prr	mse_rr	mean	stdev	mse	mrr	srr	prr	mse_rr
Random	0.0737685	2.2578	0.0703396	0.0195476	0.000393866	3.08231	2.29363	2.36012	5.27121	0.0699873	0.0128646	0.000179795	2.86294	1.99317	2.36422	3.98405	0.0702379	0.00964241	0.000105441	2.57821	0.863908	2.39353	0.76476
SA	0.0737685	2.2578	0.0716177	0.0268814	0.000727235	2.8191	2.3748	2.11803	5.65921	0.0715004	0.0238752	0.000575169	2.94742	2.68267	2.1547	7.20735	0.0720289	0.0224936	0.000508988	2.50932	1.69701	2.06913	2.91544			1.8464	1.07361	3.19902	1.80905	4.82723	3.81223	377	2	3	2	5	3	3		1.35882	1.03615	1.78858	1.34501	2.1971	1.95249
Grid	0.0737685	2.2578	0.0707954	0.0278528	0.000784618	2.76774	2.43652	2.07403	5.9704	0.0706966	0.024737	0.000621356	2.86001	2.83445	2.06217	8.07238	0.0700802	0.0226123	0.00052492	2.48383	1.79841	2.04331	3.28028			1.99209	1.13264	3.45591	2.02617	4.97832	4.2893	377	4	5	3	7	4	6		1.41142	1.06426	1.85901	1.42344	2.23122	2.07106
Peri	0.0737685	2.2578	0.0886296	0.0235327	0.00077464	3.12113	2.39238	2.38309	5.73918	0.090529	0.0196929	0.000668725	3.25934	2.74638	2.50661	7.60451	0.0887989	0.0165715	0.000500528	3.0454	1.66705	2.63346	2.92018			1.96676	1.08878	3.71937	1.90874	4.74699	3.81842	377	3	4	5	6	2	4		1.40241	1.04345	1.92857	1.38157	2.17876	1.95408
Quad	0.0737685	2.2578	0.0907807	0.0248264	0.000905765	2.99042	2.09157	2.33094	4.38001	0.0900086	0.0192816	0.000635521	2.85157	2.06891	2.25733	4.28039	0.0899698	0.0170266	0.000552387	2.65718	1.27959	2.352	1.64622			2.29968	0.830932	3.53469	1.07438	5.23882	2.1526	377	5	1	4	2	5	2		1.51647	0.911555	1.88008	1.03652	2.28885	1.46718
Square	0.0737685	2.2578	0.0694892	0.0191289	0.000384227	3.13477	2.29861	2.37724	5.29787	0.0696	0.0135294	0.000200421	2.77896	1.64613	2.34184	2.71681	0.0694394	0.00945265	0.000108094	2.51064	0.928015	2.33265	0.866814			0.975528	1.00506	1.11472	0.681921	1.02516	1.13345	377	1	2	1	1	1	1		0.987688	1.00253	1.0558	0.825785	1.0125	1.06463
EPI	0.0737685	2.2578	0.0918578	0.0343704	0.00150855	3.02916	2.51193	2.24436	6.30997	0.0900704	0.0315382	0.00126041	3.37728	3.11741	2.43909	9.75111	0.0888505	0.0294999	0.00109771	3.0159	2.22368	2.47973	4.99401			3.8301	1.19706	7.01025	2.44754	10.4107	6.53016	377	8	7	8	8	8	8		1.95706	1.0941	2.64769	1.56446	3.22655	2.55542
EPI3	0.0737685	2.2578	0.0901282	0.033595	0.00139626	3.27742	2.863	2.39112	8.21454	0.0884857	0.0297831	0.00110363	3.30149	2.56181	2.55042	6.6485	0.0871208	0.0274247	0.000930398	2.99468	1.88644	2.58357	3.66478			3.54502	1.55838	6.13825	1.66878	8.82386	4.79207	377	7	8	7	4	7	7		1.88282	1.24835	2.47755	1.29181	2.9705	2.18908
EPI5	0.0737685	2.2578	0.0895662	0.0325426	0.00130859	3.15211	2.49324	2.40429	6.23771	0.0889889	0.0292841	0.00108922	3.12042	2.4114	2.45389	5.8533	0.0851256	0.0250359	0.00075578	2.85656	1.69038	2.51195	2.92198			3.32242	1.18335	6.05811	1.46918	7.16779	3.82078	377	6	6	6	3	6	5		1.82275	1.08782	2.46132	1.2121	2.67727	1.95468
			population 26
	true	true	7							15							30
	mean	rr	mean	stdev	mse	mrr	srr	prr	mse_rr	mean	stdev	mse	mrr	srr	prr	mse_rr	mean	stdev	mse	mrr	srr	prr	mse_rr
Random	0.211419	2.06478	0.221836	0.0286224	0.000927756	2.30672	1.16687	2.04195	1.36211	0.220791	0.0200503	0.000489849	2.15613	0.544069	2.0532	0.296145	0.220411	0.0146866	0.000296552	2.12691	0.354802	2.07887	0.126083
SA	0.211419	2.06478	0.221667	0.0332067	0.00120771	2.41096	1.15529	2.11876	1.33761	0.220229	0.0261114	0.000759421	2.20237	0.671964	2.05698	0.451596	0.220765	0.0236069	0.000644633	2.18768	0.503462	2.10253	0.254899			1.30175	0.982015	1.55032	1.52492	2.17376	2.02168	390	2	8	2	8	5	8		1.14094	0.990967	1.24512	1.23487	1.47437	1.42186
Grid	0.211419	2.06478	0.222216	0.03343	0.00123414	2.26008	0.804246	2.07587	0.646935	0.221262	0.0282094	0.000892655	2.14811	0.547766	2.04922	0.30029	0.220078	0.0237624	0.00063963	2.09119	0.411923	2.03249	0.170723			1.33024	0.474951	1.82231	1.01399	2.15689	1.35405	390	3	3	4	5	4	7		1.15336	0.689167	1.34993	1.00697	1.46863	1.16364
Peri	0.211419	2.06478	0.235417	0.0296678	0.00145608	2.23056	0.74803	2.06093	0.559564	0.230461	0.0229481	0.000889213	2.11026	0.51441	2.02952	0.265861	0.227627	0.0187458	0.000614104	2.01784	0.358227	1.97285	0.136778			1.56947	0.410808	1.81528	0.897738	2.07081	1.08482	390	4	2	3	3	2	4		1.25278	0.640943	1.34732	0.947491	1.43903	1.04155
Quad	0.211419	2.06478	0.237723	0.0306139	0.00162911	2.14347	0.73531	1.98615	0.546863	0.237302	0.0216862	0.00114022	2.08992	0.502467	2.00242	0.256362	0.238657	0.0169834	0.00103034	2.02047	0.330508	1.97846	0.116687			1.75597	0.401484	2.3277	0.865663	3.47441	0.925475	390	7	1	7	2	7	1		1.32513	0.633627	1.52568	0.93041	1.86398	0.962016
Square	0.211419	2.06478	0.224819	0.0296636	0.00105949	2.36819	1.12033	2.10309	1.25661	0.223187	0.0202175	0.000547233	2.19456	0.565884	2.08595	0.320673	0.224544	0.0144362	0.000380669	2.12739	0.355062	2.0799	0.126298			1.14199	0.922547	1.11715	1.08282	1.28365	1.0017	390	1	7	1	6	1	2		1.06864	0.960493	1.05695	1.04059	1.13298	1.00085
EPI	0.211419	2.06478	0.239711	0.0327096	0.00187036	2.18379	0.83425	1.99258	0.701186	0.238108	0.0262716	0.0014025	2.06983	0.514837	1.97596	0.272946	0.23512	0.022245	0.00105658	2.01611	0.381098	1.96335	0.155524			2.016	0.51478	2.86313	0.921663	3.56287	1.2335	390	8	4	8	4	8	5		1.41986	0.717482	1.69208	0.960033	1.88756	1.11063
EPI3	0.211419	2.06478	0.234275	0.0321715	0.0015574	2.16041	0.922557	1.95643	0.862851	0.232267	0.0253973	0.00107966	2.09087	0.592369	1.98797	0.356801	0.23021	0.020901	0.000789953	2.09697	0.395122	2.04464	0.156527			1.67868	0.633468	2.20407	1.20482	2.66379	1.24146	390	6	6	6	7	6	6		1.29564	0.795907	1.48461	1.09764	1.63211	1.11421
EPI5	0.211419	2.06478	0.23356	0.0310967	0.00145723	2.22803	0.850085	2.03444	0.723565	0.229811	0.0240321	0.000915807	2.14231	0.502834	2.05897	0.252876	0.226543	0.0200544	0.000630914	2.14766	0.367474	2.10393	0.13657			1.5707	0.53121	1.86957	0.853891	2.1275	1.08317	390	5	5	5	1	3	3		1.25328	0.728842	1.36732	0.924062	1.45859	1.04076
			population 27
	true	true	7							15							30
	mean	rr	mean	stdev	mse	mrr	srr	prr	mse_rr	mean	stdev	mse	mrr	srr	prr	mse_rr	mean	stdev	mse	mrr	srr	prr	mse_rr
Random	0.114215	1.91598	0.118178	0.0214258	0.00047477	1.68983	0.833959	1.81187	0.706327	0.117302	0.0153703	0.000245776	2.29813	1.40568	1.83398	1.98266	0.117786	0.0111183	0.000136369	2.23813	1.5522	1.75955	2.4338
SA	0.114215	1.91598	0.116765	0.0229006	0.00053094	1.62392	0.867835	1.7974	0.767199	0.117218	0.0178846	0.000328877	2.32482	1.47252	1.7749	2.18822	0.116932	0.0147302	0.000224361	2.51338	1.95913	1.8042	3.85069			1.11831	1.08618	1.33812	1.10368	1.64525	1.58217	403	6	2	7	2	7	8		1.0575	1.0422	1.15677	1.05056	1.28267	1.25784
Grid	0.114215	1.91598	0.113988	0.0251373	0.000631935	2.07535	1.4677	1.73241	2.18784	0.113079	0.0190457	0.000364029	2.20967	1.61912	1.71242	2.66299	0.112167	0.0159963	0.000260076	2.12401	1.25668	1.76288	1.60268			1.33103	3.09749	1.48114	1.34314	1.90716	0.658512	403	8	6	8	7	8	1		1.1537	1.75997	1.21702	1.15894	1.381	0.811488
Peri	0.114215	1.91598	0.115171	0.0225814	0.000510833	2.21651	1.54801	1.81053	2.40745	0.114842	0.017087	0.000292359	2.44807	1.78262	1.83272	3.18467	0.113086	0.0130204	0.000170805	2.14037	1.28029	1.75707	1.66439			1.07596	3.40842	1.18953	1.60626	1.25253	0.683868	403	5	8	4	8	3	2		1.03728	1.84619	1.09066	1.26738	1.11916	0.826963
Quad	0.114215	1.91598	0.112594	0.0212279	0.000453251	2.12595	1.43467	1.76617	2.08072	0.111626	0.0154801	0.000246336	2.35113	1.5592	1.79854	2.4449	0.112172	0.0115113	0.000136684	2.12682	1.30324	1.76316	1.72179			0.954675	2.94583	1.00228	1.23314	1.00231	0.70745	403	1	5	1	3	2	3		0.977075	1.71634	1.00114	1.11047	1.00116	0.8411
Square	0.114215	1.91598	0.113719	0.021405	0.00045842	1.58805	0.811717	1.70568	0.703111	0.114058	0.0159398	0.000254102	2.14473	1.35647	1.66261	1.90421	0.114097	0.0108869	0.000118538	2.12075	1.42265	1.66629	2.08628			0.965562	0.995447	1.03388	0.96043	0.869251	0.857212	403	2	1	2	1	1	6		0.98263	0.997721	1.0168	0.980016	0.932336	0.925857
EPI	0.114215	1.91598	0.112196	0.0224642	0.000508717	2.00976	1.3506	1.74682	1.85274	0.112694	0.0173309	0.000302673	2.23057	1.57457	1.74896	2.50717	0.111896	0.0141914	0.000206774	2.18447	1.44172	1.75242	2.10531			1.0715	2.62306	1.2315	1.26455	1.51628	0.865031	403	4	3	6	4	6	7		1.03513	1.61959	1.10973	1.12452	1.23138	0.93007
EPI3	0.114215	1.91598	0.112316	0.022065	0.00049047	2.11408	1.48752	1.78686	2.22939	0.111891	0.0167209	0.000284989	2.34432	1.58393	1.80904	2.52027	0.111656	0.0136338	0.000192429	2.2764	1.41604	1.87474	2.00687			1.03307	3.15631	1.15955	1.27116	1.41109	0.824585	403	3	7	3	5	5	5		1.0164	1.7766	1.07682	1.12746	1.1879	0.908066
EPI5	0.114215	1.91598	0.112327	0.023193	0.00054148	2.08641	1.37217	1.7419	1.91315	0.111599	0.0170099	0.00029618	2.36355	1.6194	1.83382	2.62921	0.111421	0.0134819	0.000189568	2.23666	1.40796	1.85612	1.98593			1.14051	2.7086	1.20508	1.3261	1.39012	0.815983	403	7	4	5	6	4	4		1.06795	1.64578	1.09776	1.15156	1.17903	0.903318
			population 28
	true	true	7							15							30
	mean	rr	mean	stdev	mse	mrr	srr	prr	mse_rr	mean	stdev	mse	mrr	srr	prr	mse_rr	mean	stdev	mse	mrr	srr	prr	mse_rr
Random	0.270481	2.00713	0.26736	0.0317897	0.00102033	2.20671	0.688289	2.0539	0.475929	0.267564	0.0217418	0.000481215	2.1448	0.46315	2.07029	0.218497	0.267043	0.0153689	0.000248023	2.09009	0.283003	2.05997	0.0828828
SA	0.270481	2.00713	0.267479	0.0368807	0.0013692	2.25856	0.830148	2.07089	0.693211	0.26864	0.0322604	0.00104412	2.06967	0.582542	1.95157	0.342442	-nan	0		-nan	-nan	-nan				1.34192	1.45654	2.16977	1.56726	0	0	416	5	5	7	7	1	1		1.15841	1.20687	1.47301	1.2519	0	0
Grid	0.270481	2.00713	0.271698	0.0398538	0.00158981	2.11716	0.767584	1.94137	0.59351	0.268509	0.0339418	0.00115593	2.0586	0.533365	1.95686	0.287005	0.265536	0.0287485	0.000850929	2.06168	0.413273	1.99901	0.170861			1.55814	1.24705	2.40212	1.31354	3.43085	2.06147	416	8	2	8	4	8	7		1.24825	1.11672	1.54988	1.1461	1.85226	1.43578
Peri	0.270481	2.00713	0.257512	0.0348945	0.00138582	2.03361	0.762304	1.8647	0.601394	0.259276	0.0272148	0.000866197	1.9581	0.499486	1.86515	0.269645	0.263387	0.0229281	0.000576022	1.98538	0.37562	1.92913	0.147174			1.35821	1.26362	1.80002	1.23409	2.32246	1.77569	416	6	3	4	3	5	5		1.16542	1.12411	1.34165	1.11089	1.52396	1.33255
Quad	0.270481	2.00713	0.278829	0.0327352	0.00114128	2.08921	0.788646	1.91021	0.631356	0.279524	0.0251479	0.000714193	1.97884	0.432709	1.90588	0.197489	0.280094	0.0203615	0.000507	1.97129	0.328288	1.92571	0.114402			1.11855	1.32658	1.48415	0.90385	2.04417	1.38029	416	2	4	2	2	3	3		1.05761	1.15177	1.21826	0.95071	1.42974	1.17486
Square	0.270481	2.00713	0.268094	0.0327104	0.00107567	2.22371	0.739636	2.0697	0.550976	0.265873	0.0211479	0.000468467	2.11603	0.435476	2.05002	0.191479	0.267389	0.0152926	0.000243424	2.07362	0.2934	2.04156	0.087269			1.05424	1.15769	0.97351	0.876345	0.981458	1.05292	416	1	1	1	1	2	2		1.02676	1.07596	0.986666	0.936133	0.990686	1.02612
EPI	0.270481	2.00713	0.278649	0.0365325	0.00140134	2.1798	1.00083	1.95085	1.00483	0.276196	0.0293572	0.000894506	2.08584	0.569091	1.9763	0.324815	0.274055	0.0254733	0.000661662	2.0793	0.409706	2.01594	0.167937			1.37342	2.1113	1.85885	1.48659	2.66775	2.02619	416	7	8	6	6	7	6		1.17193	1.45303	1.3634	1.21926	1.63332	1.42344
EPI3	0.270481	2.00713	0.275018	0.0362704	0.00133613	2.18846	0.857305	1.99241	0.735189	0.272345	0.0294729	0.000872126	2.17032	0.596251	2.05924	0.358231	0.270318	0.0245275	0.000601625	2.16543	0.40936	2.10678	0.177506			1.30951	1.54474	1.81234	1.63952	2.42568	2.14165	416	4	6	5	8	6	8		1.14434	1.24288	1.34623	1.28044	1.55746	1.46344
EPI5	0.270481	2.00713	0.272191	0.035687	0.00127649	2.27025	0.961952	2.06654	0.928881	0.270488	0.028394	0.000806219	2.22304	0.54371	2.12283	0.309007	0.268419	0.0226506	0.000517301	2.12364	0.354339	2.0803	0.13091			1.25106	1.95172	1.67538	1.41424	2.0857	1.57946	416	3	7	3	5	4	4		1.11851	1.39704	1.29437	1.18922	1.4442	1.25677
			population 29
	true	true	7							15							30
	mean	rr	mean	stdev	mse	mrr	srr	prr	mse_rr	mean	stdev	mse	mrr	srr	prr	mse_rr	mean	stdev	mse	mrr	srr	prr	mse_rr
Random	0.332834	1.98979	0.3263	0.0418684	0.00179566	2.14879	0.708255	1.99305	0.501636	0.327125	0.0300682	0.000936689	2.07293	0.446374	2.00129	0.199382	0.328887	0.0207657	0.000446793	2.04281	0.306891	2.00743	0.0944933
SA	0.332834	1.98979	0.328119	0.0540416	0.00294273	2.24151	0.852797	2.04361	0.730159	0.323032	0.048587	0.00245678	2.13406	0.65858	2.01573	0.434401	0.32484	0.0454711	0.00213152	2.10119	0.557735	2.01361	0.311636			1.6388	1.45556	2.62283	2.17873	4.77072	3.29797	429	3	1	3	3	3	6		1.28016	1.20646	1.61952	1.47605	2.1842	1.81603
Grid	0.332834	1.98979	0.348047	0.0588537	0.00369519	2.34708	1.70674	1.99623	2.913	0.348224	0.0542781	0.00318296	2.19748	0.99106	1.99604	0.982239	0.348139	0.051355	0.00287158	2.1296	0.651802	2.01349	0.425408			2.05785	5.80701	3.3981	4.92642	6.42709	4.50199	429	4	8	4	8	5	7		1.43452	2.40977	1.84339	2.21955	2.53517	2.12179
Peri	0.332834	1.98979	0.383649	0.0445971	0.00457107	2.48139	1.18447	2.20563	1.44956	0.374082	0.039851	0.0032895	2.23994	0.696286	2.10326	0.49769	0.37021	0.0366822	0.00274255	2.2209	0.53253	2.12964	0.303146			2.54562	2.88966	3.51184	2.49616	6.1383	3.20813	429	8	5	5	6	4	5		1.5955	1.6999	1.87399	1.57992	2.47756	1.79112
Quad	0.332834	1.98979	0.36577	0.042604	0.00289988	2.28595	1.02824	2.04611	1.06045	0.365086	0.0338921	0.00218887	2.1691	0.57883	2.05488	0.339281	0.362989	0.0304842	0.00183861	2.09796	0.435881	2.03037	0.191639			1.61494	2.11398	2.33681	1.70166	4.11513	2.02807	429	2	3	2	2	2	2		1.2708	1.45395	1.52866	1.30448	2.02858	1.4241
Square	0.332834	1.98979	0.334898	0.042782	0.00183456	2.25217	0.956162	2.05885	0.919015	0.335009	0.0295871	0.000880127	2.12671	0.459908	2.05294	0.215503	0.334342	0.0218841	0.000481188	2.09473	0.313378	2.05841	0.102914			1.02167	1.83204	0.939615	1.08086	1.07698	1.08912	429	1	2	1	1	1	1		1.01077	1.35353	0.969337	1.03964	1.03778	1.04361
EPI	0.332834	1.98979	0.361753	0.0544244	0.00379832	2.44127	1.4105	2.08412	1.99841	0.362217	0.0514343	0.00350885	2.30853	0.926733	2.08555	0.868004	0.36359	0.050031	0.00344903	2.23358	0.720158	2.09156	0.528985			2.11528	3.98378	3.74601	4.35347	7.71953	5.59812	429	5	7	7	7	8	8		1.4544	1.99594	1.93546	2.0865	2.7784	2.36603
EPI3	0.332834	1.98979	0.36373	0.0550826	0.00398866	2.39246	1.15741	2.09437	1.35053	0.364127	0.0510012	0.00358037	2.21047	0.69437	2.07159	0.488841	0.366058	0.0474209	0.00335258	2.1537	0.542285	2.07192	0.300818			2.22128	2.69226	3.82237	2.45178	7.50364	3.18349	429	6	4	8	5	7	4		1.4904	1.64081	1.95509	1.56582	2.73928	1.78423
EPI5	0.332834	1.98979	0.365184	0.0550905	0.00408149	2.36652	1.24086	2.07849	1.5476	0.365098	0.0490706	0.00344889	2.20242	0.693404	2.06918	0.487112	0.364978	0.0450591	0.00306356	2.18175	0.529764	2.10174	0.293183			2.27298	3.08511	3.682	2.44311	6.85678	3.10268	429	7	6	6	4	6	3		1.50764	1.75645	1.91885	1.56304	2.61854	1.76144
			population 30
	true	true	7							15							30
	mean	rr	mean	stdev	mse	mrr	srr	prr	mse_rr	mean	stdev	mse	mrr	srr	prr	mse_rr	mean	stdev	mse	mrr	srr	prr	mse_rr
Random	0.0586826	2.69822	0.0573664	0.0169189	0.000287981	4.20858	3.57371	3.2419	13.067	0.0567244	0.0116531	0.000139629	3.47292	1.64584	3.12389	2.88998	0.0575043	0.00796493	6.48284e-05	3.25924	0.953732	3.11716	1.08512
SA	0.0586826	2.69822	0.0571432	0.0204776	0.000421702	4.10164	3.48416	3.17425	12.366	0.0610604	0.018462	0.000346499	3.21027	1.77748	2.8517	3.18299	0.0711939	-nan	0.000156533	1.68757	0	1.68757	1.02141			1.46434	0.946352	2.48157	1.10139	2.41457	0.941295	442	4	8	6	6	4	6		1.2101	0.972806	1.5753	1.04947	1.55389	0.970203
Grid	0.0586826	2.69822	0.0597375	0.0221585	0.000492112	3.72846	3.09358	2.88064	9.60351	0.0585622	0.0187127	0.00035018	3.2705	1.83379	2.89967	3.40337	0.061738	0.0164925	0.000281338	2.91942	1.11928	2.75009	1.25548			1.70883	0.734945	2.50792	1.17764	4.33973	1.157	442	6	4	7	8	7	8		1.30722	0.857289	1.58364	1.08519	2.0832	1.07564
Peri	0.0586826	2.69822	0.0538768	0.0177095	0.000336722	4.17363	3.47175	3.16668	12.2725	0.0531669	0.0142721	0.000234116	3.17918	1.84033	2.80723	3.3987	0.0559939	0.0127019	0.000168567	2.37215	0.778864	2.27313	0.787331			1.16925	0.939199	1.6767	1.17603	2.60021	0.725573	442	3	7	3	7	5	2		1.08132	0.969123	1.29487	1.08445	1.61252	0.851806
Quad	0.0586826	2.69822	0.0576416	0.0175969	0.000310734	3.5506	2.70635	2.80319	7.33535	0.0584629	0.0133022	0.000176997	2.99442	1.38435	2.71409	1.91668	0.0621852	0.011294	0.000139823	2.59251	0.746314	2.49175	0.599614			1.07901	0.561365	1.26762	0.663214	2.15681	0.552581	442	2	1	2	1	2	1		1.03875	0.749243	1.12589	0.814379	1.46861	0.743358
Square	0.0586826	2.69822	0.0586354	0.0167873	0.000281816	3.93119	3.14053	3.04997	9.98666	0.0577487	0.0116923	0.000137582	3.34359	1.52625	3.03584	2.44343	0.0579012	0.00808918	6.60453e-05	3.18477	0.933451	3.03286	0.983315			0.97859	0.764266	0.985338	0.845481	1.01877	0.906184	442	1	5	1	3	1	4		0.989237	0.874223	0.992642	0.9195	1.00934	0.951937
EPI	0.0586826	2.69822	0.0597376	0.0227228	0.000517439	3.48199	3.09011	2.72534	9.54952	0.0604047	0.0189168	0.000360811	2.95609	1.60358	2.6669	2.57245	0.062838	0.0165616	0.000291554	2.74294	1.06326	2.58511	1.14332			1.79678	0.730812	2.58406	0.890126	4.49732	1.05364	442	8	3	8	4	8	7		1.34044	0.854875	1.6075	0.943465	2.12069	1.02647
EPI3	0.0586826	2.69822	0.0616917	0.0224892	0.000514819	3.65129	3.18463	2.81261	10.155	0.0622423	0.0171298	0.000306101	3.16674	1.6617	2.80931	2.77359	0.0598933	0.0133314	0.000179192	2.9002	1.00799	2.76402	1.02037			1.78768	0.777145	2.19224	0.959724	2.7641	0.940336	442	7	6	5	5	6	5		1.33704	0.881559	1.48062	0.979655	1.66256	0.969709
EPI5	0.0586826	2.69822	0.0615077	0.0203476	0.000422006	3.58864	2.83965	2.85355	8.08774	0.0616084	0.0162162	0.000271525	3.02283	1.53754	2.69359	2.36405	0.0610485	0.0120992	0.000151988	2.93185	0.886974	2.81413	0.800158			1.46539	0.618944	1.94462	0.818015	2.34447	0.737394	442	5	2	4	2	3	3		1.21053	0.78673	1.3945	0.904442	1.53117	0.858717
			population 31
	true	true	7							15							30
	mean	rr	mean	stdev	mse	mrr	srr	prr	mse_rr	mean	stdev	mse	mrr	srr	prr	mse_rr	mean	stdev	mse	mrr	srr	prr	mse_rr
Random	0.575104	1.61101	0.577441	0.0415416	0.00173117	1.74599	0.282582	1.71031	0.0897131	0.577707	0.028666	0.000828515	1.7083	0.188293	1.69173	0.04197	0.578171	0.020513	0.000430189	1.71452	0.131739	1.70635	0.0264449
SA	0.575104	1.61101	0.578875	0.0592208	0.00352132	1.76928	0.381083	1.71236	0.155496	0.578794	0.0516821	0.00268466	1.74695	0.305752	1.70727	0.10275	0.576453	0.0516	0.00266438	1.7268	0.261675	1.69756	0.0759647			2.03408	1.73326	3.24032	2.44819	6.1935	2.87257	455	2	8	2	8	2	8		1.42621	1.31653	1.80009	1.56467	2.48867	1.69487
Grid	0.575104	1.61101	0.616709	0.056376	0.00490923	1.73101	0.343175	1.68075	0.122633	0.616502	0.053423	0.00456781	1.71779	0.293662	1.67961	0.0909433	0.614598	0.0504825	0.00410826	1.7141	0.262934	1.68317	0.0743414			2.83579	1.36694	5.51325	2.16687	9.54988	2.81118	455	4	7	4	7	3	7		1.68398	1.16916	2.34803	1.47203	3.09029	1.67666
Peri	0.575104	1.61101	0.625529	0.0412942	0.00424789	1.70697	0.25934	1.67569	0.0714407	0.624659	0.0348594	0.00367088	1.68104	0.195555	1.66338	0.0409844	0.632604	0.030927	0.00426273	1.66431	0.16867	1.65094	0.030044			2.45377	0.796325	4.43067	0.976517	9.90896	1.1361	455	3	3	3	2	4	3		1.56645	0.89237	2.10492	0.988189	3.14785	1.06588
Quad	0.575104	1.61101	0.651903	0.0396482	0.00747007	1.68051	0.237834	1.65254	0.0582898	0.653646	0.0298654	0.00706079	1.66563	0.169243	1.65121	0.0302592	0.653876	0.0262317	0.00689313	1.64699	0.136832	1.63756	0.0194279			4.31505	0.649735	8.52222	0.720973	16.0235	0.734656	455	5	1	5	1	6	1		2.07727	0.806062	2.91928	0.849102	4.00293	0.857121
Square	0.575104	1.61101	0.596019	0.0410587	0.00212325	1.72823	0.278708	1.6931	0.0844169	0.596327	0.0290927	0.0012968	1.71876	0.189352	1.70151	0.0440444	0.594793	0.0200813	0.000790915	1.71413	0.134087	1.70568	0.0269417			1.22649	0.940966	1.56521	1.04943	1.83853	1.01879	455	1	6	1	3	1	2		1.10747	0.970034	1.25108	1.02442	1.35592	1.00935
EPI	0.575104	1.61101	0.655457	0.0506176	0.00901875	1.66948	0.288555	1.63301	0.083748	0.656352	0.0471217	0.00882169	1.65377	0.246203	1.62625	0.0608482	0.653796	0.0441598	0.00814252	1.65932	0.216987	1.63709	0.0477635			5.20964	0.933509	10.6476	1.4498	18.9277	1.80615	455	7	5	8	6	7	6		2.28246	0.966183	3.26307	1.20408	4.3506	1.34393
EPI3	0.575104	1.61101	0.654632	0.0494109	0.00876614	1.67853	0.282291	1.64186	0.0806399	0.652122	0.0447299	0.00793254	1.66355	0.232028	1.63817	0.0545747	0.654438	0.0432426	0.00816381	1.59179	0.20698	1.5727	0.0443084			5.06372	0.898865	9.5744	1.30033	18.9772	1.6755	455	6	4	6	5	8	5		2.25027	0.948085	3.09425	1.14032	4.35629	1.29441
EPI5	0.575104	1.61101	0.657546	0.048131	0.00911328	1.6443	0.26185	1.61214	0.0685667	0.653916	0.0430104	0.00806123	1.66041	0.222641	1.63681	0.0502347	0.645073	0.0417808	0.0066413	1.61682	0.202854	1.59998	0.0412714			5.26424	0.764289	9.72973	1.19692	15.4381	1.56066	455	8	2	7	4	5	4		2.29439	0.874236	3.11925	1.09404	3.92913	1.24926
			population 32
	true	true	7							15							30
	mean	rr	mean	stdev	mse	mrr	srr	prr	mse_rr	mean	stdev	mse	mrr	srr	prr	mse_rr	mean	stdev	mse	mrr	srr	prr	mse_rr
Random	0.202126	2.15534	0.202414	0.0317051	0.0010053	2.3985	1.13067	2.09841	1.28166	0.2014	0.0208859	0.000436748	2.26688	0.667469	2.11996	0.446767	0.201836	0.0153585	0.000235968	2.19765	0.446288	2.12807	0.199917
SA	0.202126	2.15534	0.206449	0.0375797	0.00143092	2.58903	1.67448	2.17865	2.80443	0.206498	0.0315569	0.00101495	2.37275	0.819479	2.17946	0.672128	0.204227	0.0293227	0.000864235	2.30507	0.63988	2.18375	0.410254			1.42338	2.18813	2.32389	1.50443	3.66252	2.05212	468	6	7	4	3	6	7		1.19306	1.47923	1.52443	1.22655	1.91377	1.43252
Grid	0.202126	2.15534	0.193811	0.0373489	0.00146408	2.53413	1.69842	2.04684	2.8964	0.193377	0.0331309	0.0011742	2.292	0.942053	2.07427	0.894036	0.193608	0.0296087	0.000949231	2.18543	0.672548	2.05555	0.462279			1.45637	2.25989	2.68851	2.00113	4.02272	2.31236	468	8	8	8	8	8	8		1.2068	1.50329	1.63967	1.41461	2.00567	1.52064
Peri	0.202126	2.15534	0.190811	0.0320421	0.00115473	2.55877	1.39534	2.15314	1.94698	0.184137	0.0268834	0.00104632	2.26297	0.777247	2.09377	0.607904	0.186472	0.0230081	0.00077442	2.22724	0.584438	2.12599	0.342429			1.14864	1.51911	2.39571	1.36067	3.28189	1.71286	468	3	4	6	2	3	4		1.07175	1.23252	1.54781	1.16648	1.8116	1.30876
Quad	0.202126	2.15534	0.185743	0.0280683	0.00105623	2.39627	1.41651	2.00921	2.02785	0.18578	0.021416	0.000725837	2.1684	0.8362	2.00057	0.723184	0.185711	0.0167857	0.000551212	2.06406	0.460589	1.98702	0.240474			1.05067	1.58221	1.66191	1.61871	2.33596	1.20287	468	2	5	2	6	2	2		1.02502	1.25786	1.28915	1.27228	1.52839	1.09675
Square	0.202126	2.15534	0.192602	0.0303648	0.00101273	2.35926	1.27212	2.02992	1.63402	0.193478	0.0211075	0.000520314	2.20961	0.676868	2.06052	0.467141	0.194651	0.0152016	0.000286964	2.07501	0.39066	2.01708	0.171731			1.00739	1.27493	1.19134	1.0456	1.21612	0.859013	468	1	1	1	1	1	1		1.00369	1.12913	1.09148	1.02255	1.10278	0.92683
EPI	0.202126	2.15534	0.186736	0.0347194	0.00144229	2.37077	1.36916	1.97068	1.9087	0.186565	0.0290413	0.00108554	2.18408	0.827426	1.98198	0.714687	0.186586	0.0261436	0.000924979	2.10494	0.577645	1.99008	0.360985			1.43469	1.48924	2.48551	1.59969	3.91994	1.80568	468	7	2	7	5	7	5		1.19779	1.22035	1.57655	1.26479	1.97988	1.34375
EPI3	0.202126	2.15534	0.187543	0.0336428	0.0013445	2.38323	1.38436	1.99684	1.94157	0.1877	0.0287136	0.00103258	2.17074	0.837294	1.97127	0.734943	0.187371	0.0250233	0.000843875	2.06918	0.542748	1.97027	0.328826			1.33742	1.5149	2.36425	1.64503	3.57623	1.64482	468	4	3	5	7	5	3		1.15647	1.23081	1.53761	1.28259	1.89109	1.2825
EPI5	0.202126	2.15534	0.186143	0.0334033	0.00137124	2.46225	1.64947	2.00319	2.7439	0.186879	0.0278993	0.00101084	2.18542	0.818833	1.98178	0.700611	0.18669	0.0239278	0.00081081	2.11867	0.591171	2.00734	0.371387			1.36401	2.1409	2.31448	1.56818	3.43611	1.85771	468	5	6	3	4	4	6		1.16791	1.46318	1.52134	1.25227	1.85367	1.36298
			population 33
	true	true	7							15							30
	mean	rr	mean	stdev	mse	mrr	srr	prr	mse_rr	mean	stdev	mse	mrr	srr	prr	mse_rr	mean	stdev	mse	mrr	srr	prr	mse_rr
Random	0.3216	1.90326	0.320301	0.0340163	0.0011588	1.99621	0.566948	1.88743	0.321681	0.321256	0.0236496	0.000559422	1.92673	0.367498	1.87547	0.135827	0.319942	0.0169052	0.000288535	1.88466	0.231537	1.86211	0.0553027
SA	0.3216	1.90326	0.320651	0.0486573	0.00236843	2.02986	0.770984	1.86009	0.59628	0.3195	0.0440755	0.00194706	2.00443	0.56225	1.89928	0.316141	-nan	0		-nan	-nan	-nan				2.04387	1.85364	3.48049	2.32753	0	0	481	3	5	3	5	1	1		1.42964	1.36148	1.86561	1.52562	0	0
Grid	0.3216	1.90326	0.326099	0.0511535	0.00263692	2.05425	0.750712	1.87596	0.564314	0.325766	0.0442381	0.00197436	1.96898	0.523734	1.8745	0.275124	0.326243	0.0391517	0.00155441	1.93928	0.399444	1.88929	0.159751			2.27557	1.75427	3.5293	2.02555	5.38727	2.88866	481	4	4	4	4	4	5		1.5085	1.32449	1.87864	1.42322	2.32105	1.69961
Peri	0.3216	1.90326	0.328625	0.0404937	0.00168909	2.03529	0.602723	1.9152	0.363418	0.321976	0.0319522	0.00102108	1.93898	0.419859	1.87386	0.177146	0.330171	0.0284577	0.000883303	1.98133	0.326422	1.9426	0.108099			1.45763	1.12975	1.82525	1.3042	3.06134	1.95468	481	2	2	2	2	3	3		1.20732	1.0629	1.35102	1.14202	1.74967	1.3981
Quad	0.3216	1.90326	0.374426	0.0383036	0.00425775	2.13114	0.639771	2.00495	0.419648	0.37237	0.0300435	0.0034802	2.09571	0.402021	2.0356	0.179135	0.370931	0.0254257	0.00308001	2.09288	0.30362	2.05913	0.116481			3.67429	1.30455	6.22107	1.31884	10.6747	2.10624	481	7	3	7	3	7	4		1.91684	1.14217	2.49421	1.14841	3.26721	1.45129
Square	0.3216	1.90326	0.322699	0.0326929	0.00107003	2.00525	0.580406	1.89303	0.336976	0.32271	0.023349	0.000546408	1.94633	0.352842	1.898	0.124525	0.323367	0.0161554	0.000264119	1.92043	0.23021	1.89861	0.0530183			0.923401	1.04755	0.976737	0.916792	0.915381	0.958692	481	1	1	1	1	2	2		0.960938	1.0235	0.9883	0.957492	0.956755	0.979128
EPI	0.3216	1.90326	0.370399	0.049012	0.00478352	2.24395	0.786216	2.06404	0.643986	0.367207	0.0428534	0.00391641	2.19667	0.560148	2.09544	0.350699	0.363583	0.0389002	0.0032758	2.18017	0.441773	2.12106	0.2426			4.12801	2.00194	7.00082	2.58195	11.3532	4.38677	481	8	6	8	7	8	7		2.03175	1.4149	2.64591	1.60685	3.36945	2.09446
EPI3	0.3216	1.90326	0.366226	0.0474453	0.00424254	2.30201	0.853747	2.11336	0.773026	0.362488	0.0401901	0.00328707	2.24083	0.543401	2.15621	0.359268	0.358914	0.0366185	0.00273325	2.24014	0.433808	2.18885	0.269751			3.66116	2.40309	5.87584	2.64504	9.47286	4.87772	481	6	8	6	8	6	8		1.91342	1.55019	2.42401	1.62636	3.0778	2.20856
EPI5	0.3216	1.90326	0.364204	0.0459486	0.00392637	2.32058	0.829292	2.1455	0.746405	0.359682	0.0396613	0.00302326	2.24196	0.51863	2.16554	0.337768	0.35738	0.0346321	0.00247959	2.19883	0.412027	2.15332	0.232296			3.38832	2.32033	5.40425	2.48675	8.59374	4.20045	481	5	7	5	6	5	6		1.84074	1.52326	2.32471	1.57694	2.93151	2.0495
			population 34
	true	true	7							15							30
	mean	rr	mean	stdev	mse	mrr	srr	prr	mse_rr	mean	stdev	mse	mrr	srr	prr	mse_rr	mean	stdev	mse	mrr	srr	prr	mse_rr
Random	0.343686	1.96531	0.3507	0.0355946	0.00131617	2.29665	0.929194	2.06562	0.873464	0.349026	0.0267221	0.000742586	2.17249	0.519827	2.07778	0.28287	0.351113	0.0186689	0.000403688	2.11242	0.352041	2.06486	0.133843
SA	0.343686	1.96531	0.350593	0.0468486	0.0022425	2.41218	1.16334	2.09936	1.37133	0.35059	0.0423239	0.00183898	2.20748	0.698179	2.05686	0.495835	0.349469	0.040816	0.00169939	2.15856	0.540707	2.06458	0.302219			1.7038	1.56999	2.47645	1.75288	4.20966	2.25801	494	4	7	6	8	7	8		1.3053	1.25299	1.57367	1.32396	2.05175	1.50267
Grid	0.343686	1.96531	0.361648	0.0495238	0.00277524	2.26617	1.35527	1.94362	1.83723	0.361788	0.0445796	0.00231502	2.07072	0.672987	1.91928	0.45503	0.359747	0.0403311	0.00188455	2.0174	0.482009	1.93305	0.233373			2.10857	2.10338	3.11751	1.60862	4.66834	1.74363	494	8	8	8	7	8	7		1.45209	1.4503	1.76565	1.26831	2.16063	1.32047
Peri	0.343686	1.96531	0.332308	0.0387832	0.0016336	1.93028	0.72346	1.74594	0.571518	0.341709	0.0328929	0.00108585	1.89828	0.547125	1.78346	0.332415	0.341722	0.0275383	0.000762215	1.84047	0.365196	1.78089	0.167379			1.24117	0.654312	1.46226	1.17515	1.88813	1.25056	494	2	1	2	5	2	4		1.11408	0.808895	1.20924	1.08404	1.37409	1.11828
Quad	0.343686	1.96531	0.363832	0.0355113	0.00166691	2.06251	0.766609	1.87392	0.596041	0.363527	0.02742	0.00114552	1.92911	0.441913	1.84905	0.208803	0.365222	0.0230964	0.000997243	1.89111	0.348535	1.83682	0.137986			1.26649	0.682388	1.54261	0.738162	2.47033	1.03096	494	3	2	3	1	3	2		1.12538	0.826068	1.24202	0.859163	1.57173	1.01536
Square	0.343686	1.96531	0.356498	0.0367032	0.00151127	2.34595	1.15495	2.09926	1.35185	0.355605	0.0259052	0.000813142	2.22282	0.540525	2.11998	0.31609	0.356825	0.0182786	0.000506741	2.11985	0.327587	2.07637	0.119648			1.14823	1.54769	1.09501	1.11744	1.25528	0.893939	494	1	6	1	3	1	1		1.07156	1.24406	1.04643	1.05709	1.12039	0.945484
EPI	0.343686	1.96531	0.367201	0.0467982	0.00274303	2.09192	1.06451	1.85096	1.14626	0.365215	0.0406747	0.00211793	1.94255	0.551025	1.81898	0.325041	0.360959	0.03629	0.00161532	1.94483	0.421398	1.87393	0.185927			2.0841	1.31231	2.8521	1.14908	4.00141	1.38914	494	7	5	7	4	6	6		1.44364	1.14556	1.68882	1.07195	2.00035	1.17862
EPI3	0.343686	1.96531	0.362982	0.0455883	0.00245063	2.09373	0.88537	1.87079	0.792814	0.359373	0.038602	0.0017362	2.03067	0.580818	1.91351	0.340033	0.355056	0.0329423	0.00121447	1.97387	0.407094	1.91009	0.168775			1.86194	0.907667	2.33804	1.20208	3.00844	1.26099	494	6	4	5	6	5	5		1.36453	0.952716	1.52907	1.0964	1.73449	1.12294
EPI5	0.343686	1.96531	0.361365	0.0459169	0.00242091	2.05471	0.803941	1.85785	0.657869	0.355064	0.0385476	0.00161538	2.01609	0.538485	1.91185	0.292824	0.349865	0.0328584	0.00111785	1.96853	0.377053	1.91584	0.144616			1.83936	0.753173	2.17534	1.03519	2.7691	1.08049	494	5	3	4	2	4	3		1.35623	0.867855	1.4749	1.01744	1.66406	1.03947
			population 35
	true	true	7							15							30
	mean	rr	mean	stdev	mse	mrr	srr	prr	mse_rr	mean	stdev	mse	mrr	srr	prr	mse_rr	mean	stdev	mse	mrr	srr	prr	mse_rr
Random	0.0975295	2.07845	0.0974873	0.0197209	0.000388915	2.78748	1.93313	2.12155	3.73885	0.0967657	0.0139517	0.000195233	2.47914	1.43944	2.06766	2.0721	0.0966033	0.0100378	0.000101615	2.28226	0.822684	2.09397	0.67705
SA	0.0975295	2.07845	0.0982844	0.0224373	0.000504002	2.66513	1.84189	2.03324	3.3946	0.100784	0.0167177	0.000290073	2.43674	1.71806	1.9475	2.96888	-nan	0		-nan	-nan	-nan				1.29592	0.907927	1.48578	1.43278	0	0	507	3	5	4	6	1	1		1.13838	0.952852	1.21892	1.19699	0	0
Grid	0.0975295	2.07845	0.107042	0.0218992	0.000570063	2.66662	1.81803	2.08354	3.30526	0.107223	0.0175069	0.000400455	2.53368	1.69246	2.05933	2.86479	0.106412	0.0133766	0.000257832	2.2944	0.967192	2.06772	0.935575			1.46577	0.884031	2.05116	1.38255	2.53734	1.38184	507	8	4	8	5	8	7		1.21069	0.940229	1.43219	1.17582	1.5929	1.17552
Peri	0.0975295	2.07845	0.0968362	0.0199319	0.000397761	1.9922	1.32191	1.57402	2.0019	0.101886	0.0148556	0.000239668	2.08939	1.48165	1.71752	2.32556	0.103665	0.0113133	0.000165635	2.03532	0.75016	1.86223	0.609491			1.02274	0.535431	1.2276	1.12232	1.63002	0.900216	507	1	1	2	3	5	3		1.01131	0.731731	1.10797	1.05939	1.27672	0.948797
Quad	0.0975295	2.07845	0.105301	0.0210671	0.000504219	2.11567	1.4267	1.67653	2.19701	0.109528	0.0152712	0.000377174	2.1029	1.16281	1.80141	1.42888	0.107918	0.0108129	0.00022484	1.96984	0.643336	1.83417	0.473554			1.29647	0.587617	1.93191	0.689578	2.21266	0.699437	507	4	2	7	1	6	2		1.13863	0.766562	1.38993	0.830409	1.4875	0.836324
Square	0.0975295	2.07845	0.100814	0.019863	0.000405327	2.82681	1.87213	2.19978	3.51959	0.101292	0.0145262	0.000225167	2.77407	1.90676	2.23872	3.66142	0.101352	0.0098865	0.000112354	2.35088	0.779952	2.18178	0.619002			1.0422	0.941357	1.15332	1.76701	1.10568	0.914264	507	2	7	1	8	2	4		1.02088	0.970236	1.07393	1.32929	1.05152	0.956171
EPI	0.0975295	2.07845	0.10469	0.0220034	0.000535422	2.36282	1.53467	1.8585	2.40359	0.108162	0.0162457	0.000376973	2.46186	1.7711	1.96346	3.15002	0.107195	0.0120173	0.000237837	2.23635	0.962881	2.00732	0.932199			1.37671	0.642869	1.93088	1.5202	2.34057	1.37685	507	6	3	6	7	7	6		1.17333	0.801791	1.38956	1.23296	1.52989	1.17339
EPI3	0.0975295	2.07845	0.105272	0.0216173	0.000527254	2.57996	1.86451	1.97993	3.4861	0.103778	0.0154253	0.000276984	2.5067	1.68424	2.05083	2.83743	0.101783	0.0118025	0.000157391	2.33083	0.98819	2.11258	0.977684			1.3557	0.9324	1.41873	1.36935	1.54889	1.44404	507	5	6	3	4	4	8		1.16435	0.965609	1.19111	1.17019	1.24455	1.20168
EPI5	0.0975295	2.07845	0.105243	0.0221043	0.000548098	2.72968	2.04485	2.04271	4.18269	0.103572	0.016354	0.000303965	2.4732	1.50094	2.04883	2.2537	0.101575	0.0116148	0.000151269	2.25616	0.849861	2.06634	0.72241			1.4093	1.11871	1.55693	1.08764	1.48865	1.067	507	7	8	5	2	3	5		1.18714	1.05769	1.24777	1.0429	1.2201	1.03296
			population 36
	true	true	7							15							30
	mean	rr	mean	stdev	mse	mrr	srr	prr	mse_rr	mean	stdev	mse	mrr	srr	prr	mse_rr	mean	stdev	mse	mrr	srr	prr	mse_rr
Random	0.0990669	2.2161	0.0939638	0.0224402	0.000529604	2.40832	1.25954	2.19385	1.58694	0.0933796	0.0159179	0.000285725	2.2101	0.721105	2.12583	0.528141	0.0941125	0.0114366	0.000155342	2.18345	0.515633	2.14068	0.271566
SA	0.0990669	2.2161	0.0928975	0.0278979	0.000816354	2.42879	1.42613	2.16543	2.03641	0.0936266	0.0225376	0.00053754	2.2643	0.896607	2.13862	0.809907	0.0939429	0.0199642	0.000424824	2.26796	0.732222	2.1718	0.538112			1.54144	1.28324	1.88132	1.53351	2.73477	1.98152	520	5	7	5	5	5	6		1.24155	1.1328	1.37161	1.23835	1.65371	1.40766
Grid	0.0990669	2.2161	0.0998117	0.0309866	0.000960724	2.50504	1.77607	2.19935	3.15471	0.0997944	0.0270947	0.000734652	2.37535	1.01225	2.19834	1.02497	0.0991056	0.0244778	0.000599164	2.29615	0.786989	2.17967	0.620679			1.81404	1.98792	2.57119	1.9407	3.85707	2.28556	520	8	8	8	8	8	8		1.34686	1.40994	1.60349	1.39309	1.96394	1.51181
Peri	0.0990669	2.2161	0.0947227	0.0233014	0.000561827	2.36006	1.12623	2.18051	1.26966	0.0930022	0.0186449	0.000384413	2.30766	0.834825	2.20577	0.697039	0.0936728	0.0162091	0.000291831	2.36177	0.619835	2.29331	0.390157			1.06084	0.80007	1.34539	1.3198	1.87864	1.43669	520	3	2	3	4	3	4		1.02997	0.894467	1.15991	1.14882	1.37063	1.19862
Quad	0.0990669	2.2161	0.095221	0.0232796	0.000556731	2.32501	1.19564	2.13839	1.43559	0.0957473	0.0180835	0.000338033	2.2429	0.739238	2.16008	0.549611	0.0976371	0.0150721	0.000229212	2.24924	0.572317	2.19466	0.328006			1.05122	0.904632	1.18307	1.04065	1.47554	1.20784	520	2	3	2	2	2	2		1.02529	0.951122	1.08769	1.02012	1.21472	1.09902
Square	0.0990669	2.2161	0.09557	0.0230059	0.0005415	2.33656	1.08001	2.15828	1.16976	0.095203	0.015543	0.000256515	2.18618	0.714992	2.10865	0.522759	0.0955394	0.0113383	0.000141	2.14106	0.506202	2.09614	0.270631			1.02246	0.737122	0.897768	0.989809	0.907677	0.996558	520	1	1	1	1	1	1		1.01117	0.858558	0.947506	0.994892	0.952721	0.998278
EPI	0.0990669	2.2161	0.0963344	0.0304955	0.000937442	2.51303	1.37555	2.26869	1.8949	0.0971867	0.0266855	0.000715651	2.42617	0.954084	2.28344	0.914811	0.0977287	0.0243526	0.00059484	2.37726	0.753108	2.28113	0.571401			1.77008	1.19406	2.50469	1.73213	3.82923	2.1041	520	7	5	7	6	7	7		1.33044	1.09273	1.58262	1.31611	1.95684	1.45055
EPI3	0.0990669	2.2161	0.0971252	0.02923	0.000858163	2.49846	1.29676	2.2742	1.68496	0.098209	0.0249422	0.000622849	2.37632	0.965254	2.23295	0.931999	0.0975505	0.0207899	0.000434519	2.19119	0.63547	2.11551	0.41394			1.62039	1.06177	2.17989	1.76468	2.79718	1.52427	520	6	4	6	7	6	5		1.27294	1.03042	1.47645	1.32841	1.67248	1.23462
EPI5	0.0990669	2.2161	0.0965122	0.0283636	0.00081102	2.50066	1.4036	2.28708	1.97513	0.0972493	0.0225864	0.000513449	2.27839	0.788457	2.18172	0.622846	0.0953255	0.0182309	0.000346364	2.17274	0.583589	2.10503	0.352913			1.53137	1.24462	1.79701	1.17932	2.22969	1.29955	520	4	6	4	3	4	3		1.23749	1.11563	1.34052	1.08596	1.49321	1.13998
			population 37
	true	true	7							15							30
	mean	rr	mean	stdev	mse	mrr	srr	prr	mse_rr	mean	stdev	mse	mrr	srr	prr	mse_rr	mean	stdev	mse	mrr	srr	prr	mse_rr
Random	0.388377	1.89609	0.39496	0.0406257	0.00169378	1.88592	0.463409	1.80524	0.223002	0.393969	0.0278083	0.000804572	1.84086	0.311299	1.79913	0.106308	0.394924	0.0208813	0.000478892	1.80528	0.203014	1.78626	0.0532773
SA	0.388377	1.89609	0.392494	0.0483815	0.00235772	1.93811	0.565463	1.8236	0.325003	0.391525	0.0452467	0.00205717	1.89534	0.420867	1.82872	0.181668	0.395173	0.0428883	0.00188559	1.86502	0.338844	1.81772	0.120957			1.39198	1.4574	2.55686	1.70888	3.93741	2.27033	533	3	8	3	7	3	5		1.17982	1.20723	1.59902	1.30724	1.98429	1.50676
Grid	0.388377	1.89609	0.386225	0.0508614	0.00259151	1.9079	0.556234	1.80632	0.317455	0.38568	0.0475296	0.00226634	1.87231	0.417997	1.80477	0.183061	0.384694	0.0443942	0.00198441	1.86199	0.353839	1.8125	0.132189			1.53001	1.42355	2.81682	1.72198	4.14375	2.48116	533	4	7	4	8	4	8		1.23694	1.19313	1.67834	1.31224	2.03562	1.57517
Peri	0.388377	1.89609	0.4128	0.0375535	0.00200675	1.59219	0.349946	1.5393	0.249761	0.407321	0.0306825	0.00130029	1.62078	0.269642	1.58934	0.166802	0.406212	0.027584	0.00107896	1.66491	0.244306	1.63999	0.125273			1.18477	1.12	1.61613	1.56904	2.25304	2.35133	533	2	6	2	6	2	6		1.08847	1.0583	1.27127	1.25261	1.50101	1.53341
Quad	0.388377	1.89609	0.432239	0.0402901	0.00354717	1.74699	0.381207	1.68641	0.189284	0.430025	0.0303525	0.00265583	1.7362	0.266693	1.7059	0.107297	0.431606	0.024874	0.00248746	1.71528	0.213444	1.69541	0.0858308			2.09423	0.848803	3.30092	1.0093	5.19421	1.61102	533	5	1	5	1	5	2		1.44714	0.921305	1.81684	1.00464	2.27908	1.26926
Square	0.388377	1.89609	0.385605	0.0407392	0.00166737	1.83727	0.458166	1.75589	0.229572	0.384875	0.0290425	0.000855731	1.80752	0.315478	1.76577	0.11651	0.386285	0.0207046	0.000433057	1.79643	0.206125	1.77704	0.0566604			0.984404	1.02946	1.06359	1.09596	0.904289	1.0635	533	1	5	1	2	1	1		0.992171	1.01463	1.0313	1.04688	0.950941	1.03126
EPI	0.388377	1.89609	0.433034	0.0495549	0.00444994	1.78799	0.432338	1.71122	0.221093	0.429865	0.0446066	0.003711	1.76548	0.356849	1.7108	0.161674	0.428289	0.0413463	0.00330248	1.75733	0.306629	1.71665	0.12622			2.62722	0.991441	4.61239	1.5208	6.8961	2.36911	533	8	3	8	5	8	7		1.62087	0.995712	2.14765	1.23321	2.62604	1.53919
EPI3	0.388377	1.89609	0.428129	0.0476064	0.00384659	1.79879	0.431577	1.72359	0.216015	0.425921	0.0433829	0.00329163	1.76856	0.328015	1.72322	0.137478	0.42338	0.0398982	0.00281708	1.76731	0.273898	1.73507	0.100948			2.27101	0.96867	4.09115	1.2932	5.88249	1.89476	533	6	2	7	3	7	4		1.50699	0.98421	2.02266	1.13719	2.42538	1.3765
EPI5	0.388377	1.89609	0.427537	0.0489469	0.0039293	1.79271	0.438529	1.71509	0.225069	0.425197	0.043349	0.00323485	1.75673	0.326889	1.71335	0.14025	0.421168	0.0397685	0.00265678	1.77986	0.273572	1.75039	0.0960701			2.31984	1.00927	4.02058	1.31928	5.54777	1.80321	533	7	4	6	4	6	3		1.5231	1.00462	2.00514	1.1486	2.35537	1.34284
			population 38
	true	true	7							15							30
	mean	rr	mean	stdev	mse	mrr	srr	prr	mse_rr	mean	stdev	mse	mrr	srr	prr	mse_rr	mean	stdev	mse	mrr	srr	prr	mse_rr
Random	0.206421	1.89664	0.212426	0.0312334	0.00101159	2.35103	1.67894	1.76244	2.83685	0.214028	0.0214179	0.000516593	2.12637	1.13854	1.81618	1.30275	0.212296	0.0154711	0.000273871	1.92123	0.608184	1.78532	0.38228
SA	0.206421	1.89664	0.206945	0.0428231	0.00183409	2.5603	1.97171	1.90052	3.88766	0.208001	0.0392381	0.00154212	2.28873	1.65987	1.84803	2.75753	0.207467	0.0371885	0.00138408	2.11061	0.901444	1.876	0.813027			1.81309	1.37041	2.98518	2.1167	5.05377	2.12679	546	5	6	6	5	6	6		1.34651	1.17065	1.72777	1.45489	2.24806	1.45835
Grid	0.206421	1.89664	0.217247	0.0450112	0.00214321	2.73114	2.14192	1.93708	4.58946	0.217308	0.0419856	0.00188132	2.49734	1.92195	1.90186	3.69392	0.21712	0.0394145	0.00166797	2.13939	1.00451	1.86532	1.01002			2.11867	1.6178	3.64178	2.83548	6.09037	2.6421	546	8	8	8	8	8	7		1.45556	1.27193	1.90834	1.68389	2.46787	1.62545
Peri	0.206421	1.89664	0.208828	0.0314522	0.000995034	2.3301	1.69465	1.7278	2.90035	0.198898	0.026637	0.000766125	2.03542	1.3438	1.64079	1.87126	0.197194	0.0233457	0.000630159	1.83099	0.666755	1.63861	0.511142			0.983639	1.02238	1.48303	1.43639	2.30094	1.33709	546	1	2	2	4	2	3		0.991786	1.01113	1.2178	1.1985	1.51688	1.15633
Quad	0.206421	1.89664	0.218427	0.0331724	0.00124455	2.26719	1.55902	1.74364	2.45395	0.219354	0.0259212	0.000839171	2.08569	1.25813	1.75768	1.6022	0.220311	0.022024	0.000677989	1.95145	0.668398	1.78886	0.458372			1.2303	0.865027	1.62443	1.22986	2.47558	1.19905	546	3	1	3	2	3	2		1.10919	0.930069	1.27453	1.10899	1.5734	1.09501
Square	0.206421	1.89664	0.215939	0.0311721	0.00106229	2.45587	1.75156	1.83937	3.07124	0.217954	0.0221121	0.000621955	2.10601	1.17511	1.79197	1.39184	0.216805	0.0151133	0.000336239	1.92973	0.635057	1.79724	0.413178			1.05013	1.08262	1.20396	1.06839	1.22773	1.08083	546	2	3	1	1	1	1		1.02476	1.04049	1.09725	1.03363	1.10803	1.03963
EPI	0.206421	1.89664	0.218403	0.0414944	0.00186535	2.48185	2.02813	1.70374	4.15052	0.218464	0.0376954	0.00156598	2.35337	1.81333	1.76637	3.30514	0.217425	0.0358627	0.00140722	2.15707	1.15227	1.84647	1.33024			1.84399	1.46307	3.03136	2.53705	5.13827	3.47976	546	7	7	7	7	7	8		1.35794	1.20958	1.74108	1.59281	2.26678	1.86541
EPI3	0.206421	1.89664	0.218273	0.0412896	0.0018453	2.42863	1.83589	1.76401	3.38808	0.216141	0.0372496	0.00148201	2.28033	1.69404	1.83919	2.87307	0.214754	0.0340886	0.00123147	2.11754	0.851837	1.92657	0.726522			1.82417	1.19431	2.86882	2.20539	4.49655	1.9005	546	6	5	5	6	5	5		1.35062	1.09285	1.69376	1.48506	2.12051	1.37859
EPI5	0.206421	1.89664	0.216895	0.0413039	0.00181572	2.51405	1.79397	1.8599	3.21968	0.215211	0.036266	0.00139249	2.30889	1.35201	1.95357	1.83117	0.213455	0.0316165	0.00104908	2.13842	0.805149	1.96606	0.653084			1.79492	1.13495	2.69552	1.40562	3.83057	1.70839	546	4	4	4	3	4	4		1.33975	1.06534	1.6418	1.18559	1.95718	1.30705
			population 39
	true	true	7							15							30
	mean	rr	mean	stdev	mse	mrr	srr	prr	mse_rr	mean	stdev	mse	mrr	srr	prr	mse_rr	mean	stdev	mse	mrr	srr	prr	mse_rr
Random	0.315245	1.52886	0.31201	0.0367239	0.00135911	1.63641	0.527333	1.52253	0.27812	0.310595	0.0262818	0.000712355	1.57019	0.341772	1.51342	0.117046	0.310518	0.0185393	0.00036605	1.5473	0.230913	1.51955	0.0534075
SA	0.315245	1.52886	0.314759	0.0446591	0.00199467	1.62017	0.571744	1.4869	0.328652	0.31537	0.0400334	0.00160269	1.56098	0.397501	1.48595	0.159848	0.314851	0.0368626	0.00135901	1.55842	0.357693	1.5005	0.128749			1.46763	1.18169	2.24984	1.36568	3.71262	2.41068	559	2	2	2	3	2	4		1.21146	1.08706	1.49995	1.16862	1.92682	1.55264
Grid	0.315245	1.52886	0.334483	0.0481886	0.00269224	1.60239	0.673489	1.4475	0.460207	0.334498	0.0437334	0.00228329	1.5745	0.512847	1.47018	0.266455	0.333645	0.0402062	0.0019551	1.56889	0.435049	1.48803	0.190935			1.98089	1.65471	3.20527	2.27649	5.34107	3.57506	559	4	3	5	6	5	5		1.40744	1.28635	1.79033	1.5088	2.31108	1.89078
Peri	0.315245	1.52886	0.34819	0.0378921	0.00252118	1.65124	0.710765	1.50007	0.506016	0.342801	0.0313878	0.00174453	1.54355	0.35859	1.48214	0.13077	0.340609	0.0284035	0.00145009	1.47573	0.291018	1.43713	0.0931059			1.85503	1.81941	2.44896	1.11724	3.96146	1.74331	559	3	5	3	2	3	3		1.36199	1.34886	1.56491	1.057	1.99034	1.32035
Quad	0.315245	1.52886	0.352588	0.0370595	0.00276791	1.72883	0.6929	1.56545	0.481449	0.352951	0.0265486	0.00212657	1.6421	0.427545	1.56563	0.184147	0.354894	0.0225395	0.00208007	1.59739	0.28667	1.55785	0.0830201			2.03656	1.73108	2.98527	1.57328	5.68248	1.55447	559	5	4	4	4	6	2		1.42708	1.31571	1.72779	1.2543	2.3838	1.24678
Square	0.315245	1.52886	0.3176	0.0368793	0.00136563	1.70442	0.561138	1.57347	0.316866	0.31791	0.0266622	0.000717975	1.61308	0.328899	1.562	0.109273	0.31849	0.0178122	0.000327804	1.57645	0.229051	1.54966	0.052897			1.0048	1.13931	1.00789	0.933585	0.895518	0.990442	559	1	1	1	1	1	1		1.0024	1.06739	1.00394	0.966222	0.946318	0.995209
EPI	0.315245	1.52886	0.350564	0.0422747	0.00303458	1.80729	0.922326	1.58393	0.853718	0.351475	0.0361849	0.00262196	1.66164	0.503959	1.55876	0.254869	0.350941	0.0325775	0.0023355	1.66371	0.447989	1.58229	0.203549			2.23277	3.0696	3.68069	2.1775	6.38027	3.81124	559	8	8	8	5	8	6		1.49425	1.75203	1.91851	1.47564	2.52592	1.95224
EPI3	0.315245	1.52886	0.352027	0.0409267	0.00302791	1.75154	0.804649	1.5501	0.647911	0.349886	0.0347439	0.00240714	1.70773	0.552326	1.58669	0.308408	0.347536	0.0325699	0.00210351	1.73835	0.454521	1.65378	0.222194			2.22786	2.32961	3.37912	2.63492	5.7465	4.16036	559	7	7	7	7	7	8		1.4926	1.52631	1.83824	1.62324	2.39719	2.0397
EPI5	0.315245	1.52886	0.349305	0.0408283	0.00282703	1.74539	0.792324	1.55073	0.628256	0.347772	0.0358308	0.00234185	1.71994	0.562498	1.60424	0.322086	0.345149	0.0319585	0.00191559	1.74034	0.44317	1.66236	0.214222			2.08006	2.25894	3.28748	2.75178	5.23315	4.01108	559	6	6	6	8	4	7		1.44224	1.50298	1.81314	1.65885	2.28761	2.00277
			population 40
	true	true	7							15							30
	mean	rr	mean	stdev	mse	mrr	srr	prr	mse_rr	mean	stdev	mse	mrr	srr	prr	mse_rr	mean	stdev	mse	mrr	srr	prr	mse_rr
Random	0.477189	1.96309	0.473114	0.0401031	0.00162486	2.14709	0.578963	2.03268	0.340041	0.474934	0.0274773	0.000760087	2.08575	0.33585	2.0411	0.118881	0.475981	0.0201055	0.00040569	2.06674	0.231889	2.04463	0.0604213
SA	0.477189	1.96309	0.481031	0.0537203	0.00290063	2.05816	0.576482	1.94516	0.332653	0.482423	0.0462033	0.00216214	2.05095	0.474215	1.96568	0.224887	0.481612	0.0475143	0.00227717	2.00411	0.398023	1.94483	0.158756			1.78515	0.978273	2.84459	1.8917	5.61308	2.62748	572	5	7	3	7	5	7		1.3361	0.989077	1.68659	1.37539	2.36919	1.62095
Grid	0.477189	1.96309	0.468087	0.0527229	0.00286255	2.04294	0.598329	1.92371	0.359548	0.467094	0.0489433	0.00249736	2.013	0.491522	1.92659	0.242926	0.467638	0.0464238	0.00224639	1.98372	0.415259	1.92182	0.174143			1.76172	1.05737	3.28562	2.04344	5.53721	2.88215	572	4	8	5	8	4	8		1.3273	1.02828	1.81263	1.42949	2.35313	1.69769
Peri	0.477189	1.96309	0.469664	0.0403778	0.00168699	2.02131	0.482083	1.93536	0.233173	0.46745	0.0316516	0.00109667	1.87487	0.340577	1.82786	0.13428	0.461924	0.0290734	0.00107828	1.84722	0.278569	1.81523	0.0994633			1.03824	0.68572	1.44282	1.12953	2.6579	1.64616	572	1	2	2	3	2	3		1.01894	0.828082	1.20118	1.0628	1.63031	1.28303
Quad	0.477189	1.96309	0.513001	0.0396054	0.00285109	1.97185	0.473026	1.88909	0.22923	0.515042	0.0304438	0.00235967	1.93741	0.31451	1.89724	0.103253	0.51207	0.0267179	0.00193053	1.90524	0.248739	1.87859	0.0690113			1.75466	0.674124	3.10448	0.86854	4.75863	1.14217	572	3	1	4	1	3	2		1.32464	0.82105	1.76195	0.931955	2.18143	1.06872
Square	0.477189	1.96309	0.464285	0.0396522	0.00173881	2.13634	0.534669	2.03703	0.291338	0.463756	0.028241	0.000977999	2.07391	0.325667	2.03285	0.110925	0.466226	0.0192564	0.000490996	2.0656	0.23686	2.04242	0.0623959			1.07013	0.856774	1.28669	0.933081	1.21027	1.03268	572	2	4	1	2	1	1		1.03447	0.925621	1.13433	0.965961	1.10012	1.01621
EPI	0.477189	1.96309	0.516382	0.0522905	0.00427039	1.98684	0.544376	1.87166	0.304705	0.514133	0.0464866	0.00352586	1.9354	0.427117	1.86146	0.192758	0.512555	0.0439223	0.00317992	1.92825	0.369723	1.874	0.144632			2.62815	0.896082	4.63876	1.62144	7.8383	2.39373	572	8	6	8	6	8	6		1.62116	0.946616	2.15378	1.27336	2.7997	1.54717
EPI3	0.477189	1.96309	0.512514	0.0513985	0.00388966	1.98262	0.530773	1.87747	0.289051	0.511354	0.0461353	0.00329571	1.95602	0.40874	1.89066	0.172314	0.51109	0.0431206	0.00300866	1.93526	0.349599	1.88822	0.127825			2.39384	0.850047	4.33597	1.44947	7.41616	2.11556	572	6	3	7	5	7	5		1.5472	0.92198	2.0823	1.20394	2.72326	1.4545
EPI5	0.477189	1.96309	0.513624	0.0508315	0.00391135	2.00422	0.539959	1.8976	0.295845	0.511735	0.0457531	0.00328677	1.94785	0.404122	1.88531	0.169364	0.509765	0.0423461	0.00285439	1.95163	0.341452	1.90807	0.119617			2.40719	0.870027	4.32421	1.42466	7.03588	1.97971	572	7	5	6	4	6	4		1.55151	0.932752	2.07947	1.19359	2.65252	1.40702
			population 41
	true	true	7							15							30
	mean	rr	mean	stdev	mse	mrr	srr	prr	mse_rr	mean	stdev	mse	mrr	srr	prr	mse_rr	mean	stdev	mse	mrr	srr	prr	mse_rr
Random	0.352792	2.08794	0.356882	0.0373282	0.00141012	2.274	0.640538	2.14289	0.413308	0.355408	0.0272878	0.000751467	2.2188	0.422189	2.15628	0.182914	0.354607	0.0187723	0.000355693	2.17126	0.272524	2.14257	0.0772538
SA	0.352792	2.08794	0.355792	0.0564455	0.00319509	2.3394	0.872893	2.14571	0.76528	0.355592	0.0535178	0.00287199	2.25748	0.637685	2.13997	0.409349	0.353969	0.0509213	0.00259436	2.08927	0.490914	2.01326	0.246574			2.26583	1.85159	3.82185	2.23793	7.29382	3.19174	585	7	6	7	8	8	8		1.50527	1.36073	1.95495	1.49597	2.70071	1.78654
Grid	0.352792	2.08794	0.368076	0.0577678	0.00357072	2.23144	0.959306	2.03238	0.923355	0.366083	0.0525499	0.00293814	2.15878	0.601401	2.04794	0.363283	0.362363	0.0487437	0.00246755	2.14851	0.49153	2.07768	0.241707			2.5322	2.23406	3.90987	1.98609	6.9373	3.12874	585	8	8	8	7	7	7		1.59129	1.49468	1.97734	1.40929	2.63388	1.76882
Peri	0.352792	2.08794	0.348089	0.0456957	0.00211022	2.01844	0.630098	1.88314	0.438967	0.339967	0.0386007	0.00165449	1.87973	0.412329	1.81727	0.243277	0.344421	0.0351375	0.00130472	1.88558	0.33757	1.84226	0.174312			1.49648	1.06208	2.20169	1.33001	3.6681	2.25636	585	3	3	3	3	3	4		1.22331	1.03057	1.48381	1.15326	1.91523	1.50212
Quad	0.352792	2.08794	0.362392	0.0388893	0.00160454	2.04763	0.599763	1.91681	0.389001	0.362948	0.0318927	0.00112029	1.96903	0.390306	1.90944	0.184201	0.362753	0.0276707	0.000864889	1.96331	0.295207	1.9286	0.112536			1.13787	0.941188	1.4908	1.00704	2.43156	1.45671	585	2	1	2	2	2	2		1.06671	0.970149	1.22098	1.00351	1.55935	1.20694
Square	0.352792	2.08794	0.365429	0.0380043	0.00160402	2.26808	0.639432	2.13508	0.411095	0.361825	0.0261072	0.000763181	2.22026	0.399009	2.16117	0.164571	0.362745	0.018197	0.000430193	2.1837	0.269205	2.15631	0.0771458			1.1375	0.994646	1.01559	0.899717	1.20945	0.998602	585	1	2	1	1	1	1		1.06654	0.997319	1.00776	0.948534	1.09975	0.999301
EPI	0.352792	2.08794	0.360798	0.0524949	0.00281981	2.15903	0.81532	1.97372	0.677793	0.36112	0.0472942	0.0023061	2.07861	0.525424	1.98719	0.286221	0.359741	0.0441376	0.00199642	2.09439	0.462724	2.0263	0.217913			1.99969	1.63992	3.06879	1.56479	5.61274	2.82074	585	6	5	6	4	6	6		1.4141	1.28059	1.7518	1.25091	2.36912	1.67951
EPI3	0.352792	2.08794	0.360256	0.0500931	0.00256503	2.16883	0.720214	2.01304	0.524318	0.357806	0.0450023	0.00205035	2.16852	0.54039	2.07703	0.29214	0.357056	0.0408317	0.00168541	2.16503	0.420765	2.10979	0.177521			1.81901	1.26859	2.72846	1.59715	4.73838	2.29789	585	4	4	5	5	5	5		1.34871	1.12632	1.6518	1.26378	2.17678	1.51588
EPI5	0.352792	2.08794	0.357573	0.0506488	0.00258816	2.21313	0.879595	2.03656	0.776327	0.355838	0.04467	0.00200469	2.19023	0.560299	2.09826	0.314041	0.35615	0.0393396	0.00155888	2.13684	0.405514	2.08686	0.164443			1.83541	1.87832	2.6677	1.71688	4.38265	2.12861	585	5	7	4	6	4	3		1.35477	1.37052	1.63331	1.3103	2.09348	1.45897
			population 42
	true	true	7							15							30
	mean	rr	mean	stdev	mse	mrr	srr	prr	mse_rr	mean	stdev	mse	mrr	srr	prr	mse_rr	mean	stdev	mse	mrr	srr	prr	mse_rr
Random	0.443181	1.55345	0.448026	0.0443909	0.00199403	1.51251	0.274001	1.48375	0.0799346	0.44755	0.0299332	0.000915084	1.48887	0.188641	1.47394	0.0419073	0.445836	0.0226073	0.000518139	1.48634	0.13658	1.47832	0.0242986
SA	0.443181	1.55345	0.446091	0.0547386	0.00300478	1.5135	0.326882	1.47518	0.112978	0.442256	0.0519309	0.00269767	1.50061	0.290058	1.46983	0.0911259	0.444846	0.0493009	0.00243335	1.49256	0.274585	1.46596	0.0830514			1.50689	1.41338	2.94801	2.17447	4.69633	3.41795	598	2	7	2	8	2	8		1.22756	1.18886	1.71698	1.47461	2.1671	1.84877
Grid	0.443181	1.55345	0.469967	0.0583692	0.00412445	1.60616	0.343396	1.56304	0.118013	0.468953	0.0537104	0.003549	1.58927	0.290574	1.55819	0.0844557	0.467481	0.0511016	0.00320186	1.58081	0.265276	1.55567	0.0703763			2.0684	1.47637	3.87833	2.0153	6.17955	2.89631	598	3	8	3	7	3	7		1.4382	1.21506	1.96935	1.41961	2.48587	1.70185
Peri	0.443181	1.55345	0.520692	0.0464257	0.0081633	1.54517	0.245534	1.52059	0.0613667	0.508291	0.0398349	0.00582613	1.4687	0.201253	1.45032	0.0511386	0.513677	0.0363098	0.00628809	1.45044	0.167715	1.43786	0.0414894			4.09388	0.767711	6.36677	1.22028	12.1359	1.70748	598	4	2	4	3	4	3		2.02333	0.876191	2.52325	1.10466	3.48366	1.30671
Quad	0.443181	1.55345	0.537055	0.044819	0.0108211	1.55188	0.222604	1.53121	0.0500472	0.536025	0.0364625	0.00994952	1.53714	0.174544	1.52411	0.0313264	0.537058	0.0300111	0.00971356	1.52655	0.135783	1.51834	0.0196697			5.42674	0.626101	10.8728	0.747518	18.747	0.8095	598	6	1	7	1	7	1		2.32954	0.791265	3.29739	0.864591	4.32978	0.899722
Square	0.443181	1.55345	0.46532	0.0433327	0.00236786	1.47271	0.254392	1.44505	0.0764658	0.461919	0.0308949	0.00130561	1.48079	0.177392	1.46767	0.0388261	0.461689	0.0214105	0.000800955	1.47045	0.121782	1.46408	0.0228179			1.18748	0.956605	1.42676	0.926477	1.54583	0.93906	598	1	6	1	2	1	2		1.08971	0.978062	1.19447	0.962537	1.24331	0.969051
EPI	0.443181	1.55345	0.536455	0.0562122	0.0118599	1.54307	0.268692	1.51345	0.0737954	0.533933	0.0517222	0.0109111	1.54316	0.226996	1.52136	0.052557	0.529745	0.049927	0.00998603	1.54686	0.214113	1.52779	0.0465028			5.94769	0.923197	11.9236	1.25413	19.2729	1.91381	598	8	4	8	4	8	5		2.43879	0.960831	3.45306	1.11988	4.39009	1.3834
EPI3	0.443181	1.55345	0.532207	0.0554227	0.0109973	1.55138	0.269484	1.52235	0.0735888	0.526975	0.0514076	0.00966418	1.55349	0.235509	1.53155	0.0559441	0.517354	0.0471438	0.00772417	1.57945	0.212363	1.5617	0.0451661			5.51513	0.920613	10.561	1.33495	14.9075	1.85879	598	7	3	6	5	6	4		2.34843	0.959486	3.24976	1.1554	3.86103	1.36338
EPI5	0.443181	1.55345	0.529585	0.056048	0.010607	1.55905	0.273139	1.52808	0.0752486	0.518564	0.0503143	0.00821413	1.57194	0.237075	1.54913	0.0562232	0.509705	0.0439952	0.00636102	1.6047	0.21429	1.58703	0.0470478			5.3194	0.941376	8.97636	1.34161	12.2767	1.93623	598	5	5	5	6	5	6		2.30638	0.970245	2.99606	1.15828	3.50381	1.39149
			population 43
	true	true	7							15							30
	mean	rr	mean	stdev	mse	mrr	srr	prr	mse_rr	mean	stdev	mse	mrr	srr	prr	mse_rr	mean	stdev	mse	mrr	srr	prr	mse_rr
Random	0.207565	2.06742	0.209541	0.0285993	0.000821824	1.98804	1.34147	1.59081	2.0267	0.209887	0.019331	0.000379079	1.80534	0.724557	1.62926	0.716967	0.209799	0.0137986	0.000195392	1.71848	0.415654	1.6391	0.356226
SA	0.207565	2.06742	0.209613	0.0306144	0.000941436	1.90585	1.42586	1.47383	2.38543	0.211594	0.0251215	0.000647323	1.72187	0.790525	1.50829	0.937556	0.207688	0.0210893	0.000444774	2.29915	1.20616	2.01015	1.4581			1.14554	1.177	1.70762	1.30767	2.27631	4.09319	611	3	4	2	1	2	7		1.0703	1.0849	1.30676	1.14353	1.50875	2.02316
Grid	0.207565	2.06742	0.220309	0.0312632	0.0011398	2.62539	1.75848	2.11106	3.09416	0.219487	0.0251398	0.000774143	2.4431	1.26117	2.11848	1.59316	0.218363	0.0210395	0.000559257	2.36609	0.997895	2.12796	0.99946			1.38691	1.5267	2.04217	2.22208	2.86223	2.80569	611	4	7	6	8	6	3		1.17767	1.2356	1.42904	1.49066	1.69181	1.67502
Peri	0.207565	2.06742	0.212291	0.0281157	0.000812827	2.1909	1.42818	1.81408	2.10388	0.221613	0.0224149	0.000699774	2.28577	1.08167	1.98204	1.1773	0.229634	0.0183217	0.000822725	2.30868	1.04162	2.06789	1.08497			0.989053	1.03808	1.84598	1.64206	4.21064	3.04574	611	1	1	4	4	8	5		0.994511	1.01886	1.35867	1.28143	2.05198	1.7452
Quad	0.207565	2.06742	0.225617	0.0290355	0.00116893	2.31361	1.46618	1.89212	2.18041	0.223647	0.0205088	0.000679241	2.22146	1.15136	1.93617	1.34286	0.223171	0.0159511	0.000497985	2.31436	1.25784	2.01718	1.58469			1.42237	1.07585	1.79182	1.87297	2.54864	4.44854	611	6	2	3	5	3	8		1.19263	1.03723	1.33859	1.36856	1.59645	2.10916
Square	0.207565	2.06742	0.215891	0.0287278	0.000894609	2.08184	1.47998	1.63301	2.37905	0.216287	0.0190179	0.000437754	1.90526	0.982901	1.70561	1.097	0.217188	0.0141665	0.000293292	1.76577	0.460963	1.67841	0.363816			1.08856	1.17386	1.15478	1.53006	1.50104	1.0213	611	2	3	1	2	1	1		1.04334	1.08345	1.07461	1.23695	1.22517	1.0106
EPI	0.207565	2.06742	0.223941	0.0298985	0.00116209	2.61026	1.81418	2.03588	3.29224	0.224959	0.0245715	0.00090631	2.36792	1.2336	2.01672	1.52434	0.224545	0.0198441	0.000682109	2.29569	1.01972	2.03456	1.04091			1.41404	1.62444	2.39082	2.12609	3.49098	2.92204	611	5	8	8	7	7	4		1.18913	1.27453	1.54623	1.45811	1.86842	1.7094
EPI3	0.207565	2.06742	0.224362	0.0304399	0.00120873	2.49751	1.67854	2.00686	2.82116	0.223539	0.0234132	0.000803346	2.39342	1.206	2.05075	1.45471	0.222009	0.0186981	0.000558248	2.3857	1.12982	2.11942	1.2792			1.47078	1.392	2.11921	2.02898	2.85707	3.59097	611	7	6	7	6	5	6		1.21276	1.17983	1.45575	1.42442	1.69029	1.89499
EPI5	0.207565	2.06742	0.224753	0.031041	0.00125897	2.47525	1.63464	2.00818	2.67556	0.223404	0.0219705	0.000733577	2.3777	1.05217	2.07794	1.10717	0.222056	0.0182	0.000541229	2.29928	0.899006	2.07733	0.80831			1.53192	1.32016	1.93515	1.54424	2.76996	2.26909	611	8	5	5	3	4	2		1.23771	1.14898	1.3911	1.24268	1.66432	1.50635
			population 44
	true	true	7							15							30
	mean	rr	mean	stdev	mse	mrr	srr	prr	mse_rr	mean	stdev	mse	mrr	srr	prr	mse_rr	mean	stdev	mse	mrr	srr	prr	mse_rr
Random	0.522655	1.52784	0.528995	0.0449157	0.00205762	1.56592	0.330193	1.51262	0.109259	0.528689	0.0312224	0.00101125	1.54411	0.21816	1.51819	0.0476869	0.528235	0.0219831	0.000514393	1.52242	0.156566	1.5086	0.0248831
SA	0.522655	1.52784	0.528351	0.0550255	0.00306025	1.54754	0.365946	1.48292	0.135934	0.528759	0.051393	0.0026785	1.51681	0.312826	1.47267	0.100904	0.52779	0.049086	0.0024358	1.512	0.279633	1.47634	0.0808469			1.48728	1.24415	2.64871	2.11597	4.7353	3.24907	624	2	3	2	4	2	4		1.21954	1.11541	1.62749	1.45464	2.17607	1.80252
Grid	0.522655	1.52784	0.546217	0.0581831	0.00394044	1.57981	0.404679	1.51137	0.164036	0.546472	0.0546422	0.00355302	1.55871	0.330078	1.51441	0.109132	0.546273	0.0519186	0.00325335	1.5468	0.288826	1.51465	0.0835944			1.91505	1.50135	3.5135	2.28851	6.32464	3.35949	624	3	4	3	5	3	5		1.38385	1.2253	1.87443	1.51278	2.51488	1.83289
Peri	0.522655	1.52784	0.585888	0.0431835	0.00586323	1.73444	0.385688	1.67495	0.170397	0.577815	0.0395821	0.00460937	1.62503	0.266007	1.59515	0.0752904	0.57819	0.0340961	0.00424668	1.64663	0.225439	1.62751	0.0607569			2.84952	1.55956	4.5581	1.57885	8.25571	2.44169	624	4	5	4	2	4	3		1.68805	1.24883	2.13497	1.25652	2.87328	1.56259
Quad	0.522655	1.52784	0.591481	0.0435436	0.00663306	1.68796	0.3349	1.64163	0.125106	0.591244	0.0337742	0.00584515	1.66514	0.258352	1.63787	0.0788524	0.590264	0.031943	0.00559133	1.65136	0.199306	1.63736	0.0517175			3.22366	1.14504	5.78014	1.65354	10.8698	2.07842	624	5	2	5	3	6	2		1.79546	1.07007	2.40419	1.2859	3.29693	1.44167
Square	0.522655	1.52784	0.543157	0.0454559	0.00248657	1.57603	0.308488	1.5292	0.0951667	0.544222	0.0320262	0.00149081	1.54319	0.208914	1.52068	0.0436963	0.543675	0.021324	0.000896553	1.53524	0.150269	1.52319	0.0226024			1.20847	0.871019	1.47423	0.916317	1.74293	0.908344	624	1	1	1	1	1	1		1.09931	0.933284	1.21418	0.957244	1.3202	0.953071
EPI	0.522655	1.52784	0.593677	0.0529047	0.00784303	1.71709	0.486983	1.63134	0.247865	0.591824	0.048506	0.00713718	1.69164	0.376435	1.63605	0.153413	0.590233	0.0460537	0.00668773	1.68345	0.317268	1.64426	0.114213			3.81171	2.2686	7.0578	3.21708	13.0012	4.58997	624	8	8	8	8	8	7		1.95236	1.50619	2.65665	1.79362	3.60572	2.14242
EPI3	0.522655	1.52784	0.591588	0.0531546	0.00757717	1.74248	0.478062	1.65382	0.244414	0.586486	0.0477898	0.00635826	1.73314	0.351599	1.68345	0.147836	0.583831	0.0442306	0.00569885	1.73356	0.284894	1.70272	0.111748			3.6825	2.23702	6.28754	3.10014	11.0788	4.49091	624	7	7	7	7	7	6		1.91898	1.49567	2.5075	1.76072	3.32848	2.11918
EPI5	0.522655	1.52784	0.589919	0.0520971	0.00723855	1.72131	0.426417	1.64861	0.196417	0.584611	0.0467801	0.00602692	1.73435	0.34106	1.69038	0.142741	0.579385	0.0431166	0.00507733	1.74913	0.283531	1.72007	0.117342			3.51793	1.79772	5.95989	2.9933	9.87053	4.71574	624	6	6	6	6	5	8		1.87562	1.34079	2.44129	1.73012	3.14174	2.17158
			population 45
	true	true	7							15							30
	mean	rr	mean	stdev	mse	mrr	srr	prr	mse_rr	mean	stdev	mse	mrr	srr	prr	mse_rr	mean	stdev	mse	mrr	srr	prr	mse_rr
Random	0.437321	1.9452	0.435909	0.039691	0.00157737	2.07047	0.510576	1.97919	0.261843	0.437083	0.0287442	0.000826286	2.02145	0.323934	1.97939	0.106102	0.437773	0.0197033	0.000388424	2.00696	0.233132	1.9852	0.0559505
SA	0.437321	1.9452	0.437854	0.0510007	0.00260136	2.11057	0.592247	1.99555	0.353292	0.442383	0.0460534	0.00214654	2.04286	0.450213	1.96982	0.203298	0.443405	0.0450132	0.0020632	2.04433	0.385649	1.99146	0.150865			1.64917	1.34925	2.59782	1.91606	5.31173	2.6964	637	2	8	2	7	2	7		1.2842	1.16157	1.61177	1.38422	2.30472	1.64207
Grid	0.437321	1.9452	0.469046	0.0539862	0.00392099	2.1077	0.583682	1.98537	0.342298	0.468735	0.0488436	0.00337254	2.06828	0.47214	1.98439	0.224452	0.468456	0.0457437	0.00306187	2.03574	0.4041	1.9749	0.164179			2.48578	1.30726	4.08156	2.11543	7.88281	2.93436	637	3	7	3	8	3	8		1.57663	1.14336	2.02029	1.45445	2.80763	1.713
Peri	0.437321	1.9452	0.502801	0.0407517	0.00594833	2.06983	0.484848	1.98696	0.236821	0.493339	0.03375	0.00427708	1.96476	0.315267	1.92626	0.099752	0.492633	0.0299788	0.00395815	1.93787	0.253497	1.91226	0.0653458			3.77105	0.90444	5.17627	0.94015	10.1903	1.16792	637	4	2	4	1	4	3		1.94192	0.951021	2.27514	0.969613	3.19222	1.0807
Quad	0.437321	1.9452	0.504812	0.039483	0.00611394	1.98848	0.450026	1.91398	0.203498	0.503705	0.0305031	0.00533727	1.97774	0.327451	1.93528	0.107323	0.501607	0.0246925	0.00474241	1.95954	0.254965	1.93491	0.065113			3.87604	0.777175	6.45936	1.0115	12.2094	1.16376	637	5	1	6	2	6	2		1.96877	0.881576	2.54153	1.00573	3.49419	1.07878
Square	0.437321	1.9452	0.449687	0.040021	0.0017546	2.11486	0.488517	2.02658	0.245272	0.449486	0.0284508	0.000957435	2.06622	0.331112	2.02339	0.115749	0.450041	0.0202544	0.000572039	2.04411	0.228744	2.02255	0.0583068			1.11236	0.936712	1.15872	1.09092	1.47272	1.04211	637	1	3	1	3	1	1		1.05468	0.967839	1.07644	1.04447	1.21356	1.02084
EPI	0.437321	1.9452	0.50301	0.050528	0.00686812	2.04412	0.546855	1.94073	0.29907	0.501698	0.0446112	0.00613456	1.99287	0.413209	1.9291	0.171001	0.500837	0.041378	0.00574642	1.9909	0.359055	1.94374	0.128923			4.35416	1.14217	7.42426	1.61166	14.7942	2.30423	637	8	5	8	4	8	6		2.08666	1.06873	2.72475	1.26951	3.84632	1.51797
EPI3	0.437321	1.9452	0.50122	0.0498534	0.00656844	2.03297	0.55457	1.92944	0.307796	0.498394	0.0436055	0.00563135	2.02342	0.417126	1.96107	0.174246	0.494157	0.0401512	0.00484245	2.05699	0.349053	2.01481	0.126684			4.16418	1.1755	6.81526	1.64225	12.4669	2.26421	637	7	6	7	5	7	5		2.04063	1.0842	2.61061	1.2815	3.53085	1.50473
EPI5	0.437321	1.9452	0.498835	0.0494559	0.00622986	2.05744	0.542836	1.95601	0.294788	0.49508	0.0428122	0.00516899	2.06112	0.43309	1.99754	0.190306	0.490218	0.0389563	0.00431569	2.06866	0.336464	2.03242	0.120815			3.94952	1.12582	6.25569	1.79361	11.1108	2.15932	637	6	4	5	6	5	4		1.98734	1.06105	2.50114	1.33926	3.33328	1.46946
			population 46
	true	true	7							15							30
	mean	rr	mean	stdev	mse	mrr	srr	prr	mse_rr	mean	stdev	mse	mrr	srr	prr	mse_rr	mean	stdev	mse	mrr	srr	prr	mse_rr
Random	0.27968	1.89391	0.275176	0.033275	0.00112751	1.95857	0.453098	1.8989	0.205323	0.276843	0.023614	0.000565669	1.92514	0.312857	1.89523	0.0978812	0.275722	0.0159196	0.000269099	1.91114	0.209448	1.89702	0.0438781
SA	0.27968	1.89391	0.277561	0.0493821	0.00244308	1.93286	0.481222	1.86273	0.232547	0.282356	0.0473018	0.00224462	1.94655	0.389616	1.9001	0.151839	0.28064	0.0406981	0.00165726	1.92575	0.340258	1.89294	0.115776			2.16679	1.13259	3.96808	1.55126	6.15853	2.63859	650	7	3	8	5	7	8		1.472	1.06423	1.992	1.24549	2.48164	1.62437
Grid	0.27968	1.89391	0.287992	0.049526	0.00252191	1.99768	0.53159	1.91769	0.283153	0.286718	0.0443388	0.00201546	1.95011	0.402994	1.90264	0.16248	0.286902	0.0415208	0.00177613	1.92789	0.315974	1.89892	0.0998647			2.23671	1.37907	3.56297	1.65997	6.60029	2.27596	650	8	5	7	7	8	5		1.49556	1.17434	1.88758	1.2884	2.5691	1.50863
Peri	0.27968	1.89391	0.272966	0.0385995	0.001535	1.74587	0.408266	1.69079	0.207939	0.272683	0.0338283	0.00119331	1.90458	0.344684	1.86694	0.119534	0.277015	0.0321204	0.00103882	1.94236	0.280436	1.91817	0.0792329			1.3614	1.01274	2.10956	1.22122	3.86037	1.80575	650	3	1	3	3	3	3		1.16679	1.00635	1.45243	1.10509	1.96478	1.34378
Quad	0.27968	1.89391	0.273709	0.0349141	0.00125465	2.04967	0.532227	1.96555	0.288398	0.273295	0.0269605	0.000767637	1.96931	0.337893	1.93175	0.115604	0.273246	0.0231223	0.000576037	1.98833	0.261107	1.96615	0.0733955			1.11276	1.40461	1.35704	1.18106	2.14061	1.67271	650	2	6	2	2	2	2		1.05487	1.18516	1.16492	1.08677	1.46308	1.29333
Square	0.27968	1.89391	0.279524	0.033745	0.00113875	1.98734	0.471202	1.92475	0.222982	0.280274	0.0234174	0.000548727	1.93417	0.30692	1.90428	0.0943074	0.277635	0.0172837	0.000302908	1.9198	0.222033	1.90448	0.0494104			1.00997	1.08601	0.97005	0.963488	1.12564	1.12608	650	1	2	1	1	1	1		1.00497	1.04212	0.984911	0.981574	1.06096	1.06117
EPI	0.27968	1.89391	0.272167	0.0445686	0.00204281	2.03597	0.533585	1.95713	0.28871	0.272455	0.0395664	0.0016177	2.02104	0.400279	1.97366	0.166583	0.274022	0.0368321	0.00138862	2.01118	0.322701	1.98119	0.111754			1.81178	1.40613	2.8598	1.70189	5.16024	2.54691	650	6	7	6	8	6	7		1.34602	1.1858	1.69109	1.30457	2.27162	1.5959
EPI3	0.27968	1.89391	0.272599	0.0430689	0.00190507	2.05818	0.56325	1.96886	0.322868	0.27453	0.0382149	0.0014869	2.00866	0.394185	1.96201	0.160019	0.274336	0.0354273	0.00128365	1.98651	0.314505	1.95834	0.103065			1.68962	1.57249	2.62857	1.63483	4.77018	2.34888	650	4	8	4	6	5	6		1.29986	1.25399	1.62129	1.27861	2.18407	1.53261
EPI5	0.27968	1.89391	0.274262	0.0435946	0.00192984	2.04658	0.526321	1.96719	0.282384	0.274814	0.0384837	0.00150467	2.01089	0.378443	1.97012	0.149027	0.275551	0.0345455	0.00121044	1.99307	0.298324	1.97055	0.0948709			1.7116	1.37532	2.65999	1.52253	4.49812	2.16215	650	5	4	5	4	4	4		1.30828	1.17274	1.63095	1.23391	2.12088	1.47042
			population 47
	true	true	7							15							30
	mean	rr	mean	stdev	mse	mrr	srr	prr	mse_rr	mean	stdev	mse	mrr	srr	prr	mse_rr	mean	stdev	mse	mrr	srr	prr	mse_rr
Random	0.213113	2.35762	0.225075	0.0325543	0.00120287	2.59832	0.679554	2.54153	0.495617	0.224837	0.0242147	0.000723804	2.55674	0.477273	2.52286	0.255094	0.22684	0.0169254	0.0004749	2.55666	0.326006	2.54166	0.140151
SA	0.213113	2.35762	0.225285	0.0408689	0.00181842	2.52354	0.797376	2.4324	0.641401	0.223265	0.0366451	0.00144593	2.47645	0.650966	2.40911	0.426408	0.224909	0.0359459	0.00143125	2.47567	0.558912	2.42883	0.317453			1.51174	1.29415	1.99768	1.67157	3.0138	2.26509	663	3	7	5	7	7	7		1.22953	1.13761	1.41339	1.29289	1.73603	1.50502
Grid	0.213113	2.35762	0.220876	0.0465594	0.00222804	2.39717	0.846855	2.30633	0.719794	0.219735	0.0413846	0.00175654	2.35164	0.702035	2.28827	0.497663	0.218264	0.0369946	0.00139513	2.3095	0.589676	2.26561	0.356184			1.85227	1.45232	2.42681	1.9509	2.93774	2.54143	663	7	8	7	8	6	8		1.36098	1.20512	1.55782	1.39675	1.71398	1.59419
Peri	0.213113	2.35762	0.225918	0.0374304	0.001565	2.54061	0.730754	2.45679	0.543836	0.22252	0.0299942	0.000988144	2.60197	0.596298	2.55175	0.393258	0.221777	0.026621	0.000783742	2.53571	0.464429	2.50112	0.236287			1.30106	1.09729	1.36521	1.54162	1.65033	1.68595	663	2	4	2	6	2	4		1.14064	1.04752	1.16842	1.24162	1.28465	1.29844
Quad	0.213113	2.35762	0.235602	0.0362854	0.00182239	2.45052	0.686088	2.37228	0.470932	0.234977	0.026182	0.00116353	2.40953	0.491712	2.37417	0.242055	0.235766	0.023818	0.00108046	2.39442	0.382672	2.37108	0.146619			1.51503	0.950194	1.60752	0.948885	2.27512	1.04615	663	4	1	3	2	5	2		1.23087	0.974779	1.26788	0.974107	1.50835	1.02282
Square	0.213113	2.35762	0.225171	0.0337964	0.00128759	2.58491	0.690848	2.51284	0.501364	0.227329	0.0250153	0.00082786	2.5166	0.462375	2.4818	0.229211	0.227167	0.0172171	0.000493943	2.49477	0.321352	2.47706	0.117533			1.07043	1.0116	1.14376	0.898537	1.0401	0.838619	663	1	2	1	1	1	1		1.03462	1.00578	1.06947	0.947912	1.01985	0.915762
EPI	0.213113	2.35762	0.235238	0.0438404	0.0024115	2.38085	0.739163	2.31515	0.548166	0.235105	0.0399535	0.00207993	2.35058	0.57775	2.30993	0.336069	0.233597	0.036337	0.00173997	2.34939	0.500493	2.30942	0.252816			2.00478	1.10603	2.87361	1.31743	3.66387	1.80389	663	8	5	8	4	8	6		1.4159	1.05168	1.69517	1.1478	1.91412	1.34309
EPI3	0.213113	2.35762	0.233473	0.0422134	0.0021965	2.35283	0.7485	2.28843	0.56504	0.231169	0.0356955	0.00160019	2.30812	0.579576	2.26316	0.344831	0.224481	0.0304361	0.00105559	2.3133	0.494634	2.27249	0.25191			1.82605	1.14007	2.2108	1.35178	2.22276	1.79742	663	6	6	6	5	4	5		1.35131	1.06774	1.48688	1.16266	1.49089	1.34068
EPI5	0.213113	2.35762	0.23061	0.0426177	0.00212241	2.35359	0.721023	2.27843	0.526145	0.226157	0.0349441	0.00139124	2.34076	0.574894	2.29207	0.3348	0.219315	0.0292486	0.000893945	2.30273	0.453392	2.25941	0.21521			1.76446	1.0616	1.92212	1.31246	1.88239	1.53556	663	5	3	4	3	3	3		1.32833	1.03034	1.3864	1.14563	1.372	1.23918
			population 48
	true	true	7							15							30
	mean	rr	mean	stdev	mse	mrr	srr	prr	mse_rr	mean	stdev	mse	mrr	srr	prr	mse_rr	mean	stdev	mse	mrr	srr	prr	mse_rr
Random	0.3457	2.04705	0.350001	0.0305133	0.00094956	2.21271	0.961073	1.98104	0.928019	0.353305	0.0224935	0.000563793	2.08996	0.496336	2.00504	0.248114	0.351445	0.0157692	0.000281673	2.03667	0.313415	1.9951	0.100928
SA	0.3457	2.04705	0.352151	0.0329863	0.00112971	2.13965	0.806231	1.94681	0.660056	0.342727	0.0260524	0.000687566	2.12945	0.488571	2.0511	0.238718	0.346152	0.0234745	0.000551256	2.14404	0.363177	2.09844	0.134538			1.18972	0.711253	1.21954	0.962129	1.95708	1.33302	676	2	4	5	8	8	8		1.09074	0.843358	1.10433	0.980882	1.39896	1.15456
Grid	0.3457	2.04705	0.346731	0.0342576	0.00117465	2.21789	0.851435	2.02455	0.725448	0.347161	0.0258056	0.000668063	2.07485	0.447148	2.0029	0.201891	0.346392	0.0208725	0.00043614	2.05023	0.336116	2.01332	0.114112			1.23704	0.781717	1.18494	0.8137	1.54839	1.13063	676	3	5	4	3	3	7		1.11222	0.884148	1.08855	0.902053	1.24434	1.06331
Peri	0.3457	2.04705	0.360833	0.0328387	0.00130739	2.28263	0.804071	2.11198	0.650746	0.354869	0.027166	0.000822062	2.16885	0.486561	2.08519	0.238196	0.350033	0.0218228	0.000495009	2.06101	0.301084	2.02477	0.091148			1.37684	0.701221	1.45809	0.960026	1.75739	0.903101	676	7	3	8	7	7	4		1.17339	0.837389	1.20751	0.979809	1.32567	0.950316
Quad	0.3457	2.04705	0.351211	0.0341034	0.00119341	2.14193	0.881005	1.95908	0.783909	0.351421	0.025047	0.000660082	2.05388	0.440423	1.98228	0.198168	0.350486	0.0207634	0.000454024	2.04788	0.300331	2.01405	0.0912877			1.25681	0.844712	1.17079	0.798695	1.61189	0.904486	676	5	6	3	2	5	5		1.12107	0.919082	1.08203	0.893697	1.2696	0.951044
Square	0.3457	2.04705	0.354199	0.0313191	0.00105312	2.1907	0.796817	1.9968	0.637442	0.353234	0.0224539	0.000560939	2.0568	0.46087	1.9741	0.217723	0.353434	0.0159224	0.000313338	1.97572	0.282151	1.94138	0.0907753			1.10906	0.686885	0.994936	0.87751	1.11242	0.899409	676	1	2	1	5	1	3		1.05312	0.828785	0.997465	0.936755	1.05471	0.948372
EPI	0.3457	2.04705	0.351458	0.0357624	0.0013121	2.22346	0.923834	2.02399	0.854001	0.350989	0.0264557	0.000727877	2.07748	0.472783	1.99703	0.226026	0.348921	0.0220047	0.000494582	2.06101	0.318034	2.02548	0.101611			1.3818	0.920241	1.29104	0.910974	1.75587	1.00677	676	8	8	7	6	6	6		1.1755	0.959292	1.13624	0.95445	1.32509	1.00338
EPI3	0.3457	2.04705	0.350509	0.0349455	0.00124431	2.1715	0.709903	2.01465	0.505012	0.348706	0.0264296	0.00070756	2.0964	0.444524	2.03068	0.19787	0.34752	0.0210515	0.000446478	2.06442	0.290833	2.03864	0.0846546			1.31041	0.544183	1.255	0.797494	1.5851	0.838764	676	6	1	6	1	4	1		1.14473	0.737688	1.12027	0.893025	1.25901	0.915841
EPI5	0.3457	2.04705	0.348019	0.0344649	0.00119321	2.25047	0.889184	2.06239	0.790884	0.346831	0.0256385	0.000658612	2.13072	0.464553	2.05792	0.215928	0.346575	0.0202881	0.000412373	2.06836	0.295108	2.03614	0.0872078			1.25659	0.852228	1.16818	0.870275	1.46401	0.864061	676	4	7	2	4	2	2		1.12098	0.923162	1.08082	0.932885	1.20996	0.929549
			population 49
	true	true	7							15							30
	mean	rr	mean	stdev	mse	mrr	srr	prr	mse_rr	mean	stdev	mse	mrr	srr	prr	mse_rr	mean	stdev	mse	mrr	srr	prr	mse_rr
Random	0.0742713	1.5724	0.0730671	0.0220235	0.000486484	1.89684	1.44855	1.47601	2.10759	0.0737055	0.0154964	0.000240458	1.67603	0.877141	1.46037	0.781927	0.0736488	0.0105403	0.000111485	1.59572	0.503306	1.49966	0.258608
SA	0.0742713	1.5724	0.0737192	0.0273872	0.000750364	2.05062	1.75822	1.46853	3.10213	0.0742211	0.0240349	0.000577679	1.8243	1.52021	1.39784	2.34151	0.0729417	0.0213769	0.00045874	1.77083	1.135	1.4766	1.2974			1.54242	1.47188	2.40241	2.99454	4.1148	5.01687	689	4	3	6	6	5	5		1.24194	1.21321	1.54997	1.73047	2.0285	2.23984
Grid	0.0742713	1.5724	0.07445	0.0287319	0.000825554	2.21065	2.19696	1.42632	4.84797	0.0739342	0.026321	0.000692909	2.02017	1.70077	1.43907	2.9104	0.0737643	0.0247079	0.000610737	1.82355	1.24636	1.44066	1.57077			1.69698	2.30025	2.88161	3.72208	5.47818	6.07394	689	8	8	8	7	8	7		1.30268	1.51666	1.69753	1.92927	2.34055	2.46454
Peri	0.0742713	1.5724	0.057622	0.0202747	0.000688262	1.76259	1.60268	1.23011	2.68575	0.0590381	0.0170414	0.00052246	1.67082	1.34247	1.26443	1.89707	0.0603984	0.0149823	0.000416927	1.6232	0.901397	1.36309	0.856327			1.41477	1.27432	2.17276	2.42615	3.73974	3.31129	689	3	2	3	4	3	4		1.18944	1.12886	1.47403	1.55761	1.93384	1.8197
Quad	0.0742713	1.5724	0.0727315	0.0229622	0.000529634	2.15453	1.91825	1.56002	3.67984	0.0732915	0.0174581	0.000305745	1.914	1.09271	1.61176	1.19556	0.0733276	0.0149951	0.000225743	1.79645	0.892779	1.57175	0.797055			1.0887	1.74599	1.27151	1.529	2.02487	3.0821	689	2	4	2	2	2	3		1.04341	1.32136	1.12761	1.23653	1.42298	1.75559
Square	0.0742713	1.5724	0.0724061	0.0214779	0.000464779	1.945	1.49651	1.51228	2.24316	0.0724355	0.0153312	0.000238416	1.65581	0.869785	1.44956	0.771616	0.0728866	0.0105694	0.00011363	1.53062	0.502023	1.43475	0.270975			0.955383	1.06432	0.991505	0.986813	1.01923	1.04782	689	1	1	1	1	1	1		0.977437	1.03166	0.995743	0.993385	1.00957	1.02363
EPI	0.0742713	1.5724	0.0721578	0.0283095	0.000805894	2.28165	2.12419	1.52661	4.51428	0.072823	0.0255167	0.000653199	2.23221	2.11054	1.57834	4.45441	0.072918	0.0238982	0.000572955	1.94211	1.25905	1.57357	1.58521			1.65657	2.14192	2.71647	5.69671	5.13929	6.12977	689	7	7	7	8	7	8		1.28708	1.46353	1.64817	2.38678	2.267	2.47584
EPI3	0.0742713	1.5724	0.0732316	0.0277938	0.000773576	2.25504	2.0715	1.57536	4.29112	0.0727055	0.0237771	0.000567802	2.04555	1.39395	1.62147	1.9455	0.0728648	0.0218702	0.000480284	1.86562	1.22908	1.61447	1.51241			1.59014	2.03603	2.36133	2.48809	4.30804	5.84826	689	6	5	5	5	6	6		1.26101	1.4269	1.53666	1.57737	2.07558	2.41832
EPI5	0.0742713	1.5724	0.0737964	0.0274853	0.000755667	2.23706	2.11578	1.59364	4.47698	0.073699	0.0238044	0.000566977	1.93739	1.37324	1.57674	1.88581	0.0737057	0.0210789	0.00044464	1.81823	0.867159	1.6316	0.755469			1.55332	2.12422	2.3579	2.41174	3.98832	2.92129	689	5	6	4	3	4	2		1.24632	1.45747	1.53555	1.55298	1.99708	1.70918
			population 50
	true	true	7							15							30
	mean	rr	mean	stdev	mse	mrr	srr	prr	mse_rr	mean	stdev	mse	mrr	srr	prr	mse_rr	mean	stdev	mse	mrr	srr	prr	mse_rr
Random	0.500103	2.2083	0.477802	0.034665	0.001699	2.26441	0.463782	2.18946	0.215449	0.478893	0.0244521	0.00104777	2.23496	0.310208	2.19884	0.0963185	0.478218	0.0172163	0.000775354	2.2173	0.208526	2.20055	0.0435432
SA	0.500103	2.2083	0.479117	0.0417487	0.00218337	2.27696	0.527216	2.18275	0.27861	0.478492	0.0332876	0.0015751	2.21563	0.364245	2.16939	0.134188	0.484654	0.0346026	0.00143601	2.21256	0.305735	2.17979	0.0942867			1.28509	1.29316	1.50329	1.39317	1.85207	2.16536	702	7	5	6	6	7	8		1.13362	1.13717	1.22609	1.18033	1.36091	1.47152
Grid	0.500103	2.2083	0.485034	0.0443877	0.00219734	2.28815	0.547802	2.19068	0.300397	0.485986	0.0380019	0.00164343	2.22722	0.391542	2.17697	0.154287	0.484233	0.0341968	0.00142128	2.21515	0.295892	2.18561	0.0880669			1.29332	1.39429	1.56851	1.60184	1.83307	2.02252	702	8	8	7	8	6	7		1.13724	1.1808	1.2524	1.26564	1.35391	1.42215
Peri	0.500103	2.2083	0.486271	0.0418479	0.00194257	2.30131	0.54436	2.20341	0.296352	0.474986	0.0348146	0.00184292	2.23098	0.328319	2.1929	0.108031	0.471836	0.0304979	0.00172915	2.16818	0.233978	2.14871	0.0582967			1.14336	1.37551	1.7589	1.1216	2.23014	1.33883	702	3	7	8	2	8	3		1.06928	1.17282	1.32623	1.05905	1.49336	1.15708
Quad	0.500103	2.2083	0.487196	0.0380154	0.00161176	2.17473	0.474283	2.09105	0.238692	0.485617	0.0289707	0.00104915	2.15845	0.339918	2.11162	0.124891	0.486007	0.0261182	0.000880858	2.14972	0.226359	2.13058	0.0572788			0.948655	1.10788	1.00131	1.29665	1.13607	1.31545	702	1	1	1	3	1	2		0.973989	1.05256	1.00066	1.1387	1.06587	1.14693
Square	0.500103	2.2083	0.472742	0.0348085	0.00196026	2.26327	0.488519	2.18334	0.239274	0.472651	0.0248943	0.00137334	2.19864	0.311284	2.16205	0.0990368	0.473936	0.0170073	0.00097396	2.1704	0.204695	2.15392	0.0448572			1.15377	1.11058	1.31073	1.02822	1.25615	1.03018	702	4	2	3	1	2	1		1.07414	1.05384	1.14487	1.01401	1.12078	1.01498
EPI	0.500103	2.2083	0.484352	0.0407625	0.00190968	2.22697	0.528575	2.13435	0.28486	0.485398	0.0340107	0.00137296	2.16319	0.357599	2.11898	0.135855	0.483791	0.031504	0.00125858	2.16654	0.26819	2.14241	0.0762674			1.124	1.32217	1.31037	1.41048	1.62324	1.75154	702	2	6	2	7	5	6		1.06019	1.14986	1.14471	1.18764	1.27406	1.32346
EPI3	0.500103	2.2083	0.484035	0.0414033	0.00197241	2.24298	0.503537	2.15899	0.255981	0.481758	0.0343858	0.00151892	2.22959	0.358517	2.18572	0.129044	0.481451	0.0297358	0.00123211	2.21338	0.267238	2.1905	0.071733			1.16093	1.18813	1.44967	1.33977	1.5891	1.6474	702	5	3	4	4	4	5		1.07746	1.09001	1.20402	1.15748	1.26059	1.28351
EPI5	0.500103	2.2083	0.483086	0.0425137	0.00209699	2.2823	0.525235	2.1903	0.276196	0.48114	0.034351	0.00153959	2.2269	0.35825	2.18175	0.129048	0.483278	0.0299122	0.00117782	2.19324	0.263913	2.17034	0.071091			1.23425	1.28196	1.46939	1.3398	1.51907	1.63266	702	6	4	5	5	3	4		1.11097	1.13224	1.21219	1.1575	1.23251	1.27775
			non-varying population 1
	true	true	7							15							30
	mean	rr	mean	stdev	mse	mrr	srr	prr	mse_rr	mean	stdev	mse	mrr	srr	prr	mse_rr	mean	stdev	mse	mrr	srr	prr	mse_rr
Random	0.700814	1.79698	0.704231	0.0301872	0.000922943	1.80016	0.185054	1.78363	0.0344232	0.703272	0.0202269	0.000415169	1.80082	0.125616	1.79307	0.0157947	0.703813	0.0147907	0.000227759	1.78805	0.0857435	1.7844	0.0075102
SA	0.700814	1.79698	0.70419	0.0288708	0.00084492	1.79988	0.172334	1.78547	0.0298315	0.704427	0.020632	0.000438733	1.79162	0.120706	1.78451	0.0147254	0.702389	0.0148855	0.000224059	1.79331	0.0874243	1.78953	0.00769851			0.915463	0.86661	1.05676	0.932304	0.983754	1.02507	715	2	1	6	3	6	4		0.956798	0.930919	1.02799	0.965559	0.991844	1.01246
Grid	0.700814	1.79698	0.701951	0.0308511	0.000953083	1.80362	0.182824	1.78737	0.033517	0.701858	0.0207286	0.000430765	1.7968	0.122924	1.7895	0.0151663	0.702189	0.0148711	0.00022304	1.79407	0.088304	1.79024	0.00784302			1.03266	0.973674	1.03756	0.960214	0.979282	1.04432	715	8	6	4	5	5	7		1.0162	0.986749	1.01861	0.979905	0.989587	1.02192
Peri	0.700814	1.79698	0.693544	0.0294632	0.000920933	1.87904	0.186036	1.86304	0.0389733	0.699466	0.0221088	0.000490616	1.82073	0.119813	1.81361	0.0146317	0.703407	0.0147937	0.000225577	1.77797	0.0814745	1.77467	0.00713583			0.997822	1.13218	1.18173	0.92637	0.990421	0.950151	715	7	8	8	2	7	2		0.998911	1.06404	1.08707	0.962481	0.995199	0.974757
Quad	0.700814	1.79698	0.70249	0.0294723	0.000871425	1.81175	0.182422	1.79573	0.0332793	0.702048	0.0206207	0.000426736	1.79746	0.122862	1.7901	0.0151424	0.702509	0.0147835	0.000221425	1.79056	0.0835744	1.78702	0.00708388			0.944181	0.966771	1.02786	0.958704	0.97219	0.943234	715	4	5	3	4	4	1		0.97169	0.983245	1.01383	0.979134	0.985997	0.971202
Square	0.700814	1.79698	0.702115	0.0289425	0.000839361	1.80972	0.178385	1.79467	0.0318265	0.702489	0.0199259	0.000399847	1.79834	0.119891	1.79124	0.0144068	0.701523	0.0147051	0.000216743	1.79777	0.0881845	1.794	0.00778539			0.90944	0.924567	0.963094	0.912131	0.951632	1.03664	715	1	2	1	1	3	5		0.953646	0.961544	0.981374	0.955055	0.975516	1.01816
EPI	0.700814	1.79698	0.703009	0.0301736	0.000915264	1.80302	0.186851	1.78613	0.035031	0.703089	0.0217697	0.000479095	1.79238	0.129067	1.78404	0.0168257	0.701654	0.0154862	0.000240528	1.79277	0.0932897	1.78834	0.00877762			0.99168	1.01766	1.15398	1.06528	1.05606	1.16876	715	6	7	7	8	8	8		0.995831	1.00879	1.07423	1.03212	1.02765	1.08109
EPI3	0.700814	1.79698	0.702561	0.0300174	0.000904096	1.80325	0.179896	1.78711	0.03246	0.702147	0.0205792	0.00042528	1.79963	0.126034	1.79159	0.0159136	0.702112	0.0143939	0.000208869	1.79291	0.0878829	1.7891	0.0077855			0.97958	0.942968	1.02435	1.00753	0.917063	1.03666	715	5	3	2	7	2	6		0.989737	0.971065	1.0121	1.00376	0.957634	1.01816
EPI5	0.700814	1.79698	0.701647	0.0291397	0.000849816	1.81154	0.181919	1.79543	0.0330969	0.702194	0.0208841	0.00043805	1.80091	0.124621	1.79322	0.0155445	0.701647	0.0143982	0.000208002	1.79505	0.0852484	1.79149	0.00729743			0.920768	0.961471	1.05511	0.984163	0.913255	0.971669	715	3	4	5	6	1	3		0.959566	0.980546	1.02719	0.99205	0.955644	0.985733
			non-varying population 2
	true	true	7							15							30
	mean	rr	mean	stdev	mse	mrr	srr	prr	mse_rr	mean	stdev	mse	mrr	srr	prr	mse_rr	mean	stdev	mse	mrr	srr	prr	mse_rr
Random	0.142798	1.98577	0.143987	0.0225813	0.000511329	2.17938	0.902023	1.98068	0.813671	0.143331	0.0161512	0.000261145	2.05378	0.562176	1.96228	0.316594	0.142853	0.0113754	0.000129403	2.02784	0.35334	1.9856	0.124849
SA	0.142798	1.98577	0.143563	0.0227701	0.000519063	2.14074	0.858326	1.95662	0.737573	0.142947	0.0156789	0.00024585	2.06993	0.526213	1.98313	0.276907	0.143027	0.0115788	0.000134121	1.99311	0.340809	1.95458	0.117124			1.01512	0.906476	0.941431	0.874645	1.03646	0.938121	728	1	3	1	4	3	2		1.00753	0.95209	0.970274	0.935225	1.01807	0.968566
Grid	0.142798	1.98577	0.142258	0.0230882	0.000533356	2.20127	1.1785	1.98088	1.38889	0.142462	0.0160996	0.00025931	2.06402	0.544054	1.97377	0.296139	0.142726	0.0120105	0.000144257	2.02698	0.368799	1.98254	0.136023			1.04308	1.70694	0.992972	0.935391	1.11479	1.0895	728	4	7	3	7	7	8		1.02131	1.3065	0.99648	0.967156	1.05584	1.04379
Peri	0.142798	1.98577	0.131816	0.0231307	0.000655634	2.44431	1.25562	2.17253	1.61146	0.139519	0.0162835	0.000275904	2.19636	0.599145	2.09363	0.370609	0.141422	0.0119567	0.000144856	1.99659	0.353961	1.95763	0.12608			1.28222	1.98048	1.05652	1.17061	1.11942	1.00986	728	8	8	7	8	8	4		1.13235	1.4073	1.02787	1.08195	1.05803	1.00492
Quad	0.142798	1.98577	0.142722	0.0231013	0.000533676	2.22162	0.957631	2.00663	0.917492	0.142372	0.0162857	0.000265405	2.06726	0.521159	1.98646	0.271607	0.142982	0.011835	0.000140101	2.04894	0.360015	2.00735	0.130076			1.0437	1.1276	1.01631	0.857905	1.08267	1.04187	728	5	6	6	2	5	5		1.02162	1.06188	1.00812	0.926231	1.04052	1.02072
Square	0.142798	1.98577	0.142829	0.0234255	0.000548755	2.12401	0.819488	1.94818	0.672974	0.143189	0.0161015	0.000259411	2.06933	0.531385	1.98078	0.282395	0.142806	0.0112498	0.000126558	2.02018	0.361897	1.97889	0.131017			1.07319	0.827083	0.99336	0.891979	0.978017	1.0494	728	7	1	4	5	1	7		1.03595	0.909441	0.996674	0.944446	0.988947	1.0244
EPI	0.142798	1.98577	0.142377	0.0228783	0.000523594	2.15806	0.858829	1.96153	0.738175	0.142497	0.016019	0.000256699	2.04718	0.524599	1.96407	0.275675	0.142815	0.0119024	0.000141667	2.02751	0.36124	1.98435	0.130496			1.02399	0.907215	0.982974	0.870753	1.09478	1.04523	728	3	4	2	3	6	6		1.01192	0.952478	0.99145	0.933142	1.04632	1.02237
EPI3	0.142798	1.98577	0.142352	0.0231298	0.000535186	2.18406	0.889769	1.98447	0.791691	0.14291	0.0168381	0.000283534	2.07283	0.512196	1.98943	0.262358	0.142434	0.0117953	0.000139261	2.01042	0.340082	1.97233	0.115836			1.04666	0.972986	1.08573	0.828691	1.07619	0.927811	728	6	5	8	1	4	1		1.02306	0.9864	1.04199	0.910324	1.03739	0.963229
EPI5	0.142798	1.98577	0.143776	0.022858	0.000523445	2.13353	0.826021	1.95428	0.683302	0.142663	0.0162076	0.000262704	2.07972	0.536977	1.99313	0.288398	0.141738	0.0113206	0.00012928	2.01027	0.349119	1.96923	0.122158			1.02369	0.839777	1.00597	0.910942	0.999048	0.978442	728	2	2	5	6	2	3		1.01178	0.916393	1.00298	0.954433	0.999524	0.989162
			non-varying population 3
	true	true	7							15							30
	mean	rr	mean	stdev	mse	mrr	srr	prr	mse_rr	mean	stdev	mse	mrr	srr	prr	mse_rr	mean	stdev	mse	mrr	srr	prr	mse_rr
Random	0.308823	2.00051	0.311725	0.0310615	0.000973238	2.07362	0.481494	1.99835	0.231841	0.309107	0.0207157	0.000429221	2.04756	0.311628	2.01327	0.0972748	0.310555	0.0148715	0.000224161	2.02012	0.224932	2.00246	0.0505982
SA	0.308823	2.00051	0.311834	0.0309589	0.000967519	2.08458	0.482462	2.00945	0.23285	0.311188	0.0209859	0.000446001	2.03004	0.324207	1.99269	0.105171	0.31019	0.0156681	0.000247358	2.02579	0.222637	2.00763	0.0496179			0.994124	1.00435	1.03909	1.08118	1.10348	0.980626	741	8	6	5	6	8	7		0.997058	1.00217	1.01936	1.0398	1.05047	0.990266
Grid	0.308823	2.00051	0.3083	0.0305028	0.000930694	2.07515	0.491315	1.99547	0.241416	0.30895	0.0214169	0.0004587	2.02628	0.311536	1.99242	0.0971201	0.308861	0.0152785	0.000233434	2.02777	0.22831	2.0091	0.0521992			0.956286	1.0413	1.06868	0.99841	1.04137	1.03164	741	4	7	6	3	7	8		0.977899	1.02044	1.03377	0.999205	1.02047	1.0157
Peri	0.308823	2.00051	0.308776	0.0310326	0.000963024	2.13072	0.476791	2.05846	0.230688	0.305412	0.0213165	0.000466028	2.07482	0.323909	2.03883	0.106385	0.306067	0.0149491	0.000231071	1.96584	0.204022	1.95146	0.0440309			0.989505	0.995026	1.08575	1.09366	1.03082	0.870206	741	7	5	8	7	5	2		0.994739	0.99751	1.04199	1.04578	1.0153	0.932848
Quad	0.308823	2.00051	0.309708	0.0308385	0.000951796	2.09847	0.496837	2.01911	0.247193	0.3078	0.0208969	0.000437727	2.03389	0.330484	1.99672	0.109234	0.308611	0.0152629	0.000233001	2.01713	0.217356	1.99987	0.047244			0.977968	1.06622	1.01982	1.12294	1.03943	0.93371	741	5	8	3	8	6	4		0.988923	1.03258	1.00986	1.05969	1.01953	0.966287
Square	0.308823	2.00051	0.311138	0.0300034	0.000905563	2.0385	0.451897	1.9745	0.204887	0.309656	0.0209746	0.000440628	2.02327	0.316586	1.98978	0.100342	0.310018	0.0149705	0.000225544	2.00844	0.214807	1.99238	0.0462081			0.930464	0.883741	1.02658	1.03153	1.00617	0.913237	741	3	2	4	4	2	3		0.964606	0.940075	1.0132	1.01564	1.00308	0.955634
EPI	0.308823	2.00051	0.308553	0.0309928	0.000960626	2.07575	0.478819	2.00119	0.229268	0.309278	0.0215156	0.000463128	2.02448	0.309921	1.99097	0.096142	0.308544	0.0151422	0.000229364	2.03257	0.220509	2.01457	0.0488219			0.987041	0.988902	1.079	0.988355	1.02321	0.964894	741	6	4	7	2	4	6		0.9935	0.994435	1.03875	0.99416	1.01154	0.98229
EPI3	0.308823	2.00051	0.308908	0.0289818	0.000839952	2.05844	0.424724	1.99758	0.180399	0.308625	0.0203478	0.000414072	2.03536	0.301624	2.00337	0.0909852	0.308225	0.0145464	0.000211955	2.00584	0.209171	1.99048	0.0438531			0.863049	0.778115	0.964707	0.935342	0.945548	0.866693	741	1	1	1	1	1	1		0.929004	0.882108	0.982195	0.967131	0.972393	0.930963
EPI5	0.308823	2.00051	0.309589	0.0299509	0.000897643	2.06885	0.459214	1.9996	0.210878	0.309182	0.020736	0.00043011	2.05049	0.317837	2.01486	0.101226	0.308527	0.015067	0.000227102	2.02186	0.220542	2.00448	0.0486545			0.922326	0.909581	1.00207	1.04062	1.01312	0.961586	741	2	3	2	5	3	5		0.960378	0.95372	1.00104	1.02011	1.00654	0.980605

### Sheet: RR=3
	Means of Ratios							Means of Ratios of Sqrts
	Prevalence			RR				Prevalence			RR
	n=7	n=15	n=30	n=7	n=15	n=30		n=7	n=15	n=30	n=7	n=15	n=30
SA	1.59388	2.45831	3.97241	1.35332	1.81426	2.25025		1.25692	1.55148	1.82917	1.15201	1.31881	1.40811
Grid	1.84925	2.94068	4.73448	1.54827	2.20659	2.94704		1.34909	1.68899	2.11671	1.22633	1.44547	1.67174
Peri	1.57562	2.33827	3.61088	1.03381	1.32299	1.8547		1.22831	1.48163	1.80998	1.00083	1.13122	1.32484
Quad	1.9875	3.06243	4.89563	1.0237	1.10317	1.48862		1.34943	1.63425	2.01295	0.995422	1.03398	1.19537
Square	1.05988	1.13791	1.2691	1.00407	0.957607	0.985189		1.02649	1.05766	1.10663	0.9978	0.975917	0.991309
EPI	2.47011	4.10604	6.68443	1.38006	1.85333	2.64676		1.5201	1.93555	2.4341	1.15525	1.32488	1.58075
EPI3	2.36315	3.71333	5.6703	1.29985	1.68469	2.23318		1.48821	1.84257	2.24145	1.11918	1.271	1.45031
EPI5	2.27462	3.48003	5.16495	1.27291	1.65903	1.94694		1.46213	1.78572	2.13808	1.10895	1.2572	1.3636
	Prevalence												RR
	n=7				n=15				n=30				n=7				n=15				n=30
	mean	min	max	stdev	mean	min	max	stdev	mean	min	max	stdev	mean	min	max	stdev	mean	min	max	stdev	mean	min	max	stdev
SA	1.59388	1.01203	2.26649	0.302307	2.45831	1.23156	4.19944	0.708966	3.97241	0	23.6842	3.41799	1.35332	0.791246	2.72067	0.397109	1.81426	0.814248	4.54272	0.810048	2.25025	0	5.80695	1.2016
Grid	1.84925	1.02838	2.82468	0.467283	2.94068	1.10526	5.2754	0.992704	4.73448	1.1759	8.88925	2.08307	1.54827	0.691566	4.39297	0.603919	2.20659	0.762857	6.54082	1.13088	2.94704	0.85949	8.76492	1.46691
Peri	1.57562	0.717682	4.29125	0.731511	2.33827	0.721683	6.86023	1.31782	3.61088	0.76869	11.7034	2.52165	1.03381	0.412263	2.64349	0.383317	1.32299	0.439584	3.07813	0.504794	1.8547	0.574852	7.53934	1.044
Quad	1.9875	0.667467	5.44125	1.28809	3.06243	0.635746	10.2329	2.51812	4.89563	0.628209	18.317	4.68386	1.0237	0.514551	2.41962	0.392495	1.10317	0.379075	2.20588	0.400775	1.48862	0.486452	3.76226	0.647691
Square	1.05988	0.772048	1.7715	0.172814	1.13791	0.620744	2.74178	0.336001	1.2691	0.520579	3.79076	0.55757	1.00407	0.619892	1.73855	0.194405	0.957607	0.628789	1.53316	0.143647	0.985189	0.775492	1.17836	0.099532
EPI	2.47011	0.834544	5.83963	1.34979	4.10604	0.834206	11.009	2.63481	6.68443	0.890082	18.0513	4.75809	1.38006	0.640382	2.92797	0.523834	1.85333	0.619533	5.22112	0.938796	2.64676	0.673454	7.70094	1.3301
EPI3	2.36315	0.818409	5.31399	1.27325	3.71333	0.87016	9.89068	2.34759	5.6703	0.847672	16.205	4.05294	1.29985	0.607889	3.36648	0.543335	1.68469	0.658951	4.2738	0.741598	2.23318	0.565565	5.58291	1.13325
EPI5	2.27462	0.83201	5.1973	1.19865	3.48003	0.845048	9.42196	2.18365	5.16495	0.845466	13.947	3.74685	1.27291	0.394107	2.80503	0.490019	1.65903	0.626399	6.34551	0.871832	1.94694	0.602329	4.74585	0.874969
	Frequency of Rank for n=7 (1 is lowest ratio, 8 is highest ratio)
	Prevalence								RR
rank	1	2	3	4	5	6	7	8	1	2	3	4	5	6	7	8
SA	0	13	12	8	2	4	5	6	5	2	5	4	4	7	9	14
Grid	0	0	10	10	5	3	11	11	0	0	1	4	4	9	15	17
Peri	6	16	11	11	0	3	0	3	9	18	10	4	3	2	2	2
Quad	7	11	8	3	15	3	3	0	18	12	8	5	5	0	1	1
Square	37	9	0	0	0	2	2	0	14	10	6	8	5	6	1	0
EPI	0	0	3	1	4	9	11	22	1	2	4	4	14	5	11	9
EPI3	0	1	2	3	16	10	12	6	1	4	8	9	7	10	6	5
EPI5	0	0	4	14	8	16	6	2	2	2	8	12	8	11	5	2
	Frequency of Rank for n=15 (1 is lowest ratio, 8 is highest ratio)
	Prevalence								RR
rank	1	2	3	4	5	6	7	8	1	2	3	4	5	6	7	8
SA	0	9	15	7	5	3	6	5	0	3	4	8	4	6	13	12
Grid	0	0	8	10	6	2	10	14	0	0	1	6	2	6	16	19
Peri	2	19	13	6	2	3	3	2	2	13	18	6	5	3	2	1
Quad	4	15	7	5	12	1	6	0	18	23	7	1	0	0	1	0
Square	44	4	0	0	0	1	1	0	29	7	4	2	3	4	0	1
EPI	0	1	0	0	4	12	5	28	0	2	2	3	14	11	8	10
EPI3	0	0	2	8	9	14	16	1	1	1	5	8	17	9	7	2
EPI5	0	2	5	14	12	14	3	0	0	1	9	16	5	11	3	5
	Frequency of Rank for n=30 (1 is lowest ratio, 8 is highest ratio)
	Prevalence								RR
rank	1	2	3	4	5	6	7	8	1	2	3	4	5	6	7	8
SA	4	7	9	8	7	5	6	4	5	0	5	5	3	11	12	9
Grid	0	0	6	11	6	3	6	18	0	0	0	3	4	4	15	24
Peri	2	16	18	6	1	4	2	1	2	4	23	9	7	3	0	2
Quad	3	16	6	4	8	5	7	1	4	29	9	5	1	0	1	1
Square	41	7	0	0	0	0	2	0	36	8	2	1	0	2	1	0
EPI	0	0	0	1	2	9	12	26	0	0	1	1	6	17	13	12
EPI3	0	1	0	9	13	15	12	0	2	1	2	10	19	8	6	2
EPI5	0	3	11	11	13	9	3	0	1	8	8	16	10	5	2	0
																																	6	10	13	17	20	24
			population 1
	true	true	7							15							30
	mean	rr	mean	stdev	mse	mrr	srr	prr	mse_rr	mean	stdev	mse	mrr	srr	prr	mse_rr	mean	stdev	mse	mrr	srr	prr	mse_rr
Random	0.512629	2.40182	0.539308	0.03501	0.00193747	2.51702	0.590599	2.40137	0.348807	0.538581	0.0267375	0.0013884	2.46448	0.390189	2.41152	0.152342	0.537423	0.0184039	0.000953446	2.45827	0.278049	2.43106	0.0781662
SA	0.512629	2.40182	0.543337	0.0425628	0.00275457	2.5501	0.637641	2.42438	0.407095	0.543865	0.0357849	0.00225625	2.50315	0.481557	2.42713	0.232538	0.540833	0.0331009	0.00189114	2.46519	0.381904	2.41383	0.145995			1.42174	1.16711	1.62507	1.52642	1.98347	1.86775	65	6	5	7	5	7	6		1.19237	1.08033	1.27478	1.23549	1.40836	1.36666
Grid	0.512629	2.40182	0.538616	0.0445117	0.00265662	2.48009	0.653212	2.33891	0.430644	0.535778	0.0408511	0.00220469	2.47818	0.55914	2.36888	0.313723	0.53555	0.03633	0.00184524	2.41	0.449156	2.33567	0.206117			1.37118	1.23462	1.58793	2.05934	1.93534	2.63691	65	4	6	6	7	6	8		1.17097	1.11113	1.26013	1.43504	1.39116	1.62386
Peri	0.512629	2.40182	0.52249	0.0361167	0.00140166	2.25065	0.525931	2.15172	0.339153	0.525111	0.0304961	0.00108581	2.24519	0.412755	2.17999	0.219575	0.524849	0.0261296	0.000832084	2.34109	0.364759	2.2905	0.145441			0.723447	0.972323	0.78206	1.44134	0.872713	1.86067	65	1	3	1	4	1	5		0.850557	0.986064	0.884342	1.20056	0.934191	1.36406
Quad	0.512629	2.40182	0.546254	0.0360217	0.0024282	2.39016	0.564319	2.28776	0.331466	0.548	0.0266948	0.00196372	2.34454	0.396205	2.28828	0.16987	0.547474	0.0218193	0.00169026	2.32606	0.30679	2.29045	0.106523			1.25329	0.950283	1.41438	1.11506	1.77279	1.36278	65	3	2	4	2	5	3		1.1195	0.974824	1.18928	1.05596	1.33146	1.16738
Square	0.512629	2.40182	0.535454	0.0363415	0.00184169	2.50525	0.568905	2.40202	0.323653	0.536576	0.0265977	0.0012809	2.45036	0.375329	2.4	0.140875	0.535482	0.0196985	0.00091029	2.42266	0.256871	2.39838	0.0659945			0.950562	0.927884	0.92257	0.924732	0.954737	0.844285	65	2	1	2	1	2	1		0.974968	0.963268	0.960505	0.96163	0.977107	0.91885
EPI	0.512629	2.40182	0.548709	0.0423471	0.00309504	2.41463	0.694552	2.26462	0.501226	0.545306	0.0370489	0.00244041	2.4293	0.566925	2.31624	0.328728	0.54293	0.0318777	0.00193434	2.3719	0.4207	2.30505	0.186353			1.59747	1.43697	1.75771	2.15783	2.02879	2.38406	65	8	8	8	8	8	7		1.26391	1.19874	1.32579	1.46896	1.42435	1.54404
EPI3	0.512629	2.40182	0.544986	0.0405935	0.00269481	2.46593	0.658295	2.32608	0.439089	0.540149	0.0341119	0.00192097	2.46139	0.499979	2.3749	0.250704	0.539053	0.0291388	0.0015473	2.42726	0.373365	2.37683	0.140026			1.39089	1.25883	1.38359	1.64567	1.62285	1.79139	65	5	7	3	6	4	4		1.17936	1.12198	1.17626	1.28284	1.27391	1.33843
EPI5	0.512629	2.40182	0.546892	0.0416418	0.00290799	2.39819	0.613487	2.27386	0.39274	0.542279	0.0336172	0.00200924	2.40938	0.443405	2.33895	0.200561	0.539477	0.0277006	0.00148814	2.39529	0.31573	2.35856	0.101557			1.50092	1.12595	1.44716	1.31652	1.5608	1.29924	65	7	4	5	3	3	2		1.22512	1.06111	1.20298	1.1474	1.24932	1.13984
			population 2
	true	true	7							15							30
	mean	rr	mean	stdev	mse	mrr	srr	prr	mse_rr	mean	stdev	mse	mrr	srr	prr	mse_rr	mean	stdev	mse	mrr	srr	prr	mse_rr
Random	0.621479	2.43986	0.61449	0.0329809	0.00113659	2.49565	0.399561	2.44091	0.15965	0.616028	0.0232784	0.000571597	2.46531	0.269435	2.43928	0.0725956	0.614241	0.0174192	0.000355817	2.46182	0.19098	2.44846	0.0365473
SA	0.621479	2.43986	0.6148	0.039704	0.00162102	2.5189	0.441105	2.45541	0.194815	0.613369	0.0338913	0.00121439	2.49063	0.342075	2.44959	0.11711	0.612803	0.0305254	0.00100707	2.47599	0.279424	2.44903	0.0781619			1.42622	1.22027	2.12456	1.61318	2.83031	2.13865	78	2	7	3	7	3	7		1.19424	1.10466	1.45759	1.27011	1.68235	1.46241
Grid	0.621479	2.43986	0.618461	0.0433075	0.00188465	2.40425	0.446346	2.33617	0.209976	0.617743	0.0372763	0.00140348	2.38555	0.349469	2.34156	0.131791	0.616427	0.0339351	0.00117711	2.37546	0.279461	2.34594	0.0869194			1.65817	1.31523	2.45537	1.81542	3.3082	2.37827	78	4	8	4	8	5	8		1.2877	1.14683	1.56696	1.34738	1.81885	1.54216
Peri	0.621479	2.43986	0.62798	0.0411041	0.00173181	2.31817	0.357424	2.27058	0.156408	0.616284	0.0329971	0.0011158	2.30896	0.27254	2.28146	0.0993686	0.614957	0.0296875	0.000923884	2.27336	0.208078	2.25733	0.0766137			1.52369	0.97969	1.95207	1.3688	2.59651	2.09629	78	3	2	2	6	2	6		1.23438	0.989793	1.39716	1.16996	1.61137	1.44786
Quad	0.621479	2.43986	0.648587	0.0344944	0.00192471	2.38255	0.363684	2.33501	0.14326	0.652379	0.0275697	0.0017149	2.33152	0.251285	2.30767	0.0806183	0.647248	0.0239466	0.00123748	2.34846	0.187842	2.33479	0.0463243			1.69341	0.897335	3.00019	1.11051	3.47786	1.26752	78	5	1	7	2	7	2		1.30131	0.947278	1.7321	1.05381	1.8649	1.12584
Square	0.621479	2.43986	0.606152	0.0354711	0.00149312	2.49929	0.413436	2.44003	0.170929	0.607619	0.0240668	0.00077131	2.46003	0.270487	2.43346	0.0732042	0.606773	0.0166914	0.000494869	2.44892	0.193954	2.43506	0.0376412			1.31369	1.07065	1.34939	1.00838	1.3908	1.02993	78	1	5	1	1	1	1		1.14616	1.03472	1.16163	1.00418	1.17932	1.01485
EPI	0.621479	2.43986	0.648247	0.0393168	0.00226234	2.39124	0.407966	2.33181	0.178111	0.647293	0.0334764	0.00178703	2.3611	0.293186	2.32841	0.0983791	0.646655	0.0307199	0.00157754	2.35214	0.241867	2.32964	0.0706481			1.99047	1.11563	3.12638	1.35517	4.43358	1.93306	78	8	6	8	5	8	5		1.41084	1.05624	1.76816	1.16412	2.10561	1.39034
EPI3	0.621479	2.43986	0.64877	0.0388984	0.00225788	2.38472	0.388314	2.32855	0.163178	0.644952	0.0330154	0.001641	2.38017	0.287743	2.3487	0.0911062	0.639816	0.0296335	0.00121439	2.39533	0.22958	2.3753	0.056875			1.98655	1.0221	2.8709	1.25498	3.41296	1.5562	78	7	4	6	3	6	4		1.40945	1.01099	1.69437	1.12026	1.84742	1.24748
EPI5	0.621479	2.43986	0.646103	0.0398095	0.00219114	2.38466	0.387436	2.33021	0.16213	0.641333	0.0332857	0.00150212	2.38042	0.288295	2.34937	0.0913024	0.635017	0.0294258	0.00104916	2.41826	0.227514	2.39909	0.0534248			1.92782	1.01553	2.62793	1.25769	2.94858	1.4618	78	6	3	5	4	4	3		1.38846	1.00774	1.62109	1.12147	1.71714	1.20905
			population 3
	true	true	7							15							30
	mean	rr	mean	stdev	mse	mrr	srr	prr	mse_rr	mean	stdev	mse	mrr	srr	prr	mse_rr	mean	stdev	mse	mrr	srr	prr	mse_rr
Random	0.298299	2.98937	0.277791	0.0329151	0.00150398	3.2612	1.43864	2.88041	2.08156	0.276338	0.0218721	0.000960674	3.01659	0.762179	2.8722	0.594646	0.276032	0.016204	0.000758389	2.94174	0.500811	2.87104	0.264814
SA	0.298299	2.98937	0.280725	0.0348314	0.00152207	3.16899	1.27401	2.8347	1.64702	0.278765	0.0283126	0.00118318	2.91648	0.778704	2.75836	0.659746	0.28137	0.0235197	0.000839767	2.88284	0.568293	2.79686	0.360017			1.01203	0.791246	1.23161	1.10948	1.1073	1.35951	91	3	1	3	2	3	3		1.006	0.88952	1.10978	1.05332	1.05229	1.16598
Grid	0.298299	2.98937	0.310152	0.0409118	0.00181427	3.59339	2.37699	2.9444	5.6521	0.309681	0.0348879	0.00134672	3.28473	1.63981	2.95733	2.69	0.30937	0.0308745	0.0010758	3.13721	0.849318	2.97172	0.721653			1.20631	2.71532	1.40184	4.52371	1.41854	2.72513	91	4	8	5	8	4	8		1.09832	1.64782	1.18399	2.1269	1.19102	1.6508
Peri	0.298299	2.98937	0.308657	0.0374387	0.00150894	3.16356	1.69777	2.73244	2.94844	0.30641	0.029098	0.000912482	2.94822	0.883667	2.75843	0.834201	0.304777	0.0266059	0.000749838	2.83745	0.633334	2.73893	0.463832			1.0033	1.41646	0.949835	1.40285	0.988725	1.75154	91	2	4	2	3	2	4		1.00165	1.19015	0.974595	1.18442	0.994347	1.32346
Quad	0.298299	2.98937	0.323113	0.0370636	0.00198944	3.22927	1.5883	2.82991	2.54812	0.323049	0.0270102	0.00134211	3.05833	0.968313	2.84738	0.957791	0.321296	0.0236779	0.0010895	2.97894	0.57071	2.89374	0.334855			1.32279	1.22414	1.39705	1.61069	1.4366	1.26449	91	6	3	4	4	5	2		1.15012	1.10641	1.18197	1.26913	1.19858	1.1245
Square	0.298299	2.98937	0.281003	0.0313106	0.00127951	3.30879	1.50658	2.9548	2.27098	0.279615	0.0213139	0.000803374	3.0757	0.783914	2.92043	0.619274	0.280231	0.0156567	0.000571585	3.02691	0.520502	2.95328	0.272225			0.850745	1.091	0.836261	1.04142	0.753683	1.02799	91	1	2	1	1	1	1		0.922358	1.04451	0.914473	1.0205	0.868149	1.0139
EPI	0.298299	2.98937	0.321907	0.0392713	0.00209957	3.41153	1.77866	2.88434	3.17466	0.321306	0.032105	0.00156005	3.08011	1.05678	2.83546	1.14047	0.321129	0.0284381	0.00132993	3.052	0.753458	2.91291	0.573545			1.39601	1.52514	1.62391	1.9179	1.75363	2.16584	91	8	5	8	5	8	5		1.18153	1.23496	1.27433	1.38488	1.32425	1.47168
EPI3	0.298299	2.98937	0.321541	0.0377127	0.00196244	3.41539	1.88299	2.88944	3.55564	0.320595	0.0307229	0.00144101	3.22119	1.08962	2.9773	1.18742	0.319795	0.0268972	0.00118554	3.25191	0.811215	3.10854	0.672271			1.30483	1.70816	1.5	1.99685	1.56323	2.53866	91	5	6	6	6	7	7		1.14229	1.30697	1.22474	1.4131	1.25029	1.59332
EPI5	0.298299	2.98937	0.322201	0.0377939	0.00199968	3.44676	2.19841	2.91185	4.83902	0.320167	0.0318195	0.00149069	3.30175	1.24224	3.04935	1.54676	0.318521	0.0276171	0.00117163	3.27715	0.744809	3.16663	0.586162			1.32959	2.32471	1.55171	2.60114	1.5449	2.21349	91	7	7	7	7	6	6		1.15308	1.5247	1.24568	1.61281	1.24294	1.48778
			population 4
	true	true	7							15							30
	mean	rr	mean	stdev	mse	mrr	srr	prr	mse_rr	mean	stdev	mse	mrr	srr	prr	mse_rr	mean	stdev	mse	mrr	srr	prr	mse_rr
Random	0.219695	2.93376	0.224252	0.0354713	0.00127898	3.25079	1.16876	2.99036	1.3692	0.224578	0.0243836	0.000618403	3.13373	0.750414	3.00749	0.568557	0.224549	0.017352	0.000324653	3.1119	0.515741	3.05055	0.279629
SA	0.219695	2.93376	0.229855	0.0436447	0.00200809	3.39913	1.92655	3.05021	3.72516	0.2286	0.0399164	0.00167262	3.25791	0.904581	3.09961	0.845773	0.22902	0.0369917	0.00145534	3.16839	0.707651	3.07224	0.519947			1.57007	2.72067	2.70474	1.48758	4.48276	1.85942	104	2	8	2	7	2	7		1.25302	1.64945	1.64461	1.21966	2.11725	1.3636
Grid	0.219695	2.93376	0.237766	0.0478409	0.00261531	3.5388	1.58363	3.16134	2.55968	0.237623	0.044776	0.0023263	3.38453	1.08671	3.16276	1.23338	0.238496	0.0422764	0.00214077	3.22675	0.804586	3.09613	0.673723			2.04484	1.86946	3.76179	2.16931	6.59403	2.40935	104	3	7	3	8	4	8		1.42998	1.36728	1.93953	1.47286	2.56788	1.55221
Peri	0.219695	2.93376	0.260462	0.0347654	0.00287058	3.28774	1.09592	3.04684	1.21383	0.258626	0.0301706	0.00242589	3.06054	0.64705	2.95564	0.419152	0.258198	0.0253679	0.00212601	3.00903	0.492834	2.94615	0.243039			2.24443	0.886521	3.92282	0.737221	6.54856	0.869149	104	4	2	4	1	3	1		1.49814	0.941552	1.98061	0.858616	2.55902	0.932281
Quad	0.219695	2.93376	0.272436	0.0363601	0.00410367	3.29325	1.10167	3.05592	1.2286	0.269855	0.0286829	0.00333873	3.14244	0.723383	3.02509	0.531624	0.269477	0.0232909	0.00302071	3.11241	0.499259	3.04914	0.262572			3.20855	0.89731	5.39896	0.935041	9.30443	0.939003	104	5	3	5	2	5	3		1.79124	0.947264	2.32357	0.966975	3.05032	0.969022
Square	0.219695	2.93376	0.230894	0.0337384	0.0012637	3.37416	1.20611	3.11615	1.48797	0.230222	0.0248451	0.000728097	3.19079	0.750061	3.06402	0.579559	0.230144	0.0178708	0.000428547	3.11082	0.479654	3.05394	0.244511			0.988051	1.08674	1.17738	1.01935	1.32001	0.874414	104	1	4	1	3	1	2		0.994008	1.04247	1.08507	1.00963	1.14892	0.935101
EPI	0.219695	2.93376	0.271142	0.0477346	0.00492539	3.29054	1.07594	3.05012	1.17119	0.27323	0.0430459	0.00471895	3.20092	0.822732	3.0546	0.69149	0.271737	0.0398772	0.00429856	3.15539	0.662507	3.05538	0.453707			3.85103	0.855378	7.63085	1.21622	13.2405	1.62253	104	6	1	8	4	8	6		1.9624	0.924866	2.7624	1.10282	3.63875	1.27379
EPI3	0.219695	2.93376	0.273121	0.0460344	0.0049735	3.24736	1.26821	2.98383	1.61086	0.268681	0.0410266	0.00408281	3.25428	0.818647	3.11164	0.701824	0.270362	0.0370807	0.00394212	3.15429	0.626098	3.07029	0.410639			3.88865	1.1765	6.60218	1.23439	12.1426	1.46852	104	7	6	6	5	6	4		1.97197	1.08466	2.56947	1.11103	3.48462	1.21182
EPI5	0.219695	2.93376	0.274698	0.0462468	0.0051641	3.44759	1.24358	3.15595	1.59586	0.271876	0.040437	0.00435801	3.3376	0.871137	3.18229	0.820647	0.272357	0.036405	0.00409861	3.19902	0.638482	3.11708	0.441265			4.03767	1.16554	7.04719	1.44338	12.6246	1.57804	104	8	5	7	6	7	5		2.0094	1.0796	2.65465	1.20141	3.55311	1.2562
			population 5
	true	true	7							15							30
	mean	rr	mean	stdev	mse	mrr	srr	prr	mse_rr	mean	stdev	mse	mrr	srr	prr	mse_rr	mean	stdev	mse	mrr	srr	prr	mse_rr
Random	0.13069	2.69504	0.128363	0.0262411	0.00069401	3.59719	2.91954	2.62611	8.52847	0.127764	0.0178947	0.000328782	3.14462	1.74398	2.69042	3.04149	0.127949	0.0131799	0.000181223	2.82344	0.833646	2.64459	0.697511
SA	0.13069	2.69504	0.135833	0.0379255	0.00146479	3.5016	2.73754	2.53882	7.51853	0.136782	0.0335685	0.00116396	3.58308	2.93913	2.55544	8.65797	0.132645	0.0315455	0.00099894	3.2503	2.01183	2.64074	4.05041			2.11062	0.881581	3.54021	2.84662	5.51223	5.80695	117	8	7	8	7	8	7		1.4528	0.938925	1.88155	1.68719	2.34781	2.40976
Grid	0.13069	2.69504	0.132207	0.0363607	0.0013244	3.88422	3.07134	2.60274	9.44165	0.132503	0.0328073	0.00107961	3.75355	3.21624	2.54408	10.367	0.131834	0.0304423	0.000928042	3.40552	2.46877	2.55793	6.11362			1.90833	1.10707	3.28366	3.40853	5.121	8.76492	117	7	8	7	8	7	8		1.38142	1.05218	1.81209	1.84622	2.26296	2.96056
Peri	0.13069	2.69504	0.115997	0.0286577	0.00103715	2.89242	2.11373	2.15402	4.76056	0.114192	0.0241886	0.000857272	2.76003	1.91033	2.11161	3.98975	0.114869	0.0219259	0.000731049	2.51777	1.29484	2.09756	2.03359			1.49443	0.558196	2.60742	1.31178	4.03398	2.9155	117	3	2	3	4	3	3		1.22247	0.747125	1.61475	1.14533	2.00848	1.70748
Quad	0.13069	2.69504	0.124969	0.0269416	0.00075858	2.93986	2.04785	2.25386	4.38833	0.125005	0.0213888	0.0004898	2.86573	1.85758	2.27346	3.62833	0.125786	0.0172655	0.000322147	2.60307	1.19662	2.24281	1.63641			1.09304	0.514551	1.48974	1.19295	1.77763	2.34607	117	2	1	2	2	2	2		1.04548	0.717322	1.22055	1.09222	1.33328	1.53169
Square	0.13069	2.69504	0.128496	0.025541	0.000657156	3.53089	2.72425	2.61525	7.4279	0.128707	0.0177728	0.000319805	3.04742	1.45637	2.63778	2.12429	0.128051	0.0127491	0.000169504	2.84853	0.844176	2.67268	0.713133			0.946897	0.870954	0.972696	0.698439	0.935334	1.0224	117	1	6	1	1	1	1		0.973086	0.933249	0.986254	0.835726	0.967127	1.01114
EPI	0.13069	2.69504	0.123343	0.0339812	0.0012087	3.18711	2.45396	2.22327	6.24449	0.122644	0.0309395	0.00102199	3.15336	2.49759	2.20736	6.47579	0.122815	0.0283732	0.000867054	2.80856	1.7815	2.21882	3.40053			1.74162	0.732193	3.10842	2.12915	4.78447	4.87523	117	6	5	6	5	6	6		1.3197	0.855683	1.76307	1.45916	2.18734	2.20799
EPI3	0.13069	2.69504	0.123928	0.033991	0.00120111	2.99942	2.26071	2.22553	5.33125	0.124085	0.0293215	0.000903376	3.05738	2.52115	2.25991	6.54554	0.124393	0.0266338	0.000749012	2.7625	1.78432	2.27718	3.3584			1.73068	0.625112	2.74765	2.15208	4.1331	4.81484	117	5	3	4	6	4	5		1.31555	0.790641	1.6576	1.467	2.033	2.19427
EPI5	0.13069	2.69504	0.122529	0.0330307	0.00115763	3.09155	2.27724	2.29419	5.3465	0.122963	0.0295026	0.00093011	2.91744	1.94739	2.26945	3.97345	0.123764	0.0267432	0.000763168	2.71842	1.6242	2.32936	2.77175			1.66803	0.626901	2.82896	1.30642	4.21122	3.97377	117	4	4	5	3	5	4		1.29152	0.791771	1.68195	1.14299	2.05212	1.99343
			population 6
	true	true	7							15							30
	mean	rr	mean	stdev	mse	mrr	srr	prr	mse_rr	mean	stdev	mse	mrr	srr	prr	mse_rr	mean	stdev	mse	mrr	srr	prr	mse_rr
Random	0.402874	2.78327	0.396002	0.0383096	0.00151485	2.8676	0.666861	2.74832	0.445925	0.394954	0.0277173	0.000830975	2.78619	0.436244	2.73012	0.193134	0.396223	0.019251	0.000414837	2.77248	0.301685	2.74568	0.0924268
SA	0.402874	2.78327	0.398734	0.0558864	0.00314043	2.90603	0.894076	2.72161	0.803174	0.393495	0.0489422	0.0024833	2.80187	0.653733	2.68228	0.437566	0.395726	0.0481608	0.00237056	2.78771	0.581761	2.68944	0.34725			2.0731	1.80114	2.98842	2.26561	5.71443	3.75702	130	3	6	3	6	5	7		1.43983	1.34207	1.72871	1.50519	2.39049	1.9383
Grid	0.402874	2.78327	0.378785	0.0590909	0.00407201	3.04973	0.943379	2.84029	0.893215	0.377614	0.0558405	0.00375623	2.97596	0.768353	2.82929	0.592484	0.37579	0.0530105	0.00354366	2.92075	0.619056	2.81747	0.3844			2.68806	2.00306	4.52027	3.06774	8.54229	4.15896	130	8	8	8	8	8	8		1.63953	1.4153	2.12609	1.7515	2.92272	2.03935
Peri	0.402874	2.78327	0.369013	0.0477427	0.00342593	2.96079	0.811511	2.80691	0.659109	0.36846	0.0423084	0.00297432	2.85713	0.630147	2.75553	0.397855	0.369809	0.0393521	0.00264188	2.75268	0.494564	2.68654	0.25395			2.26157	1.47807	3.57932	2.06	6.36848	2.74758	130	6	3	7	3	7	4		1.50385	1.21576	1.89191	1.43527	2.52359	1.65758
Quad	0.402874	2.78327	0.403779	0.044306	0.00196384	2.81088	0.669827	2.68758	0.457825	0.404692	0.0377894	0.00143134	2.74148	0.468493	2.67623	0.230943	0.406268	0.0342722	0.0011861	2.71093	0.372533	2.66837	0.151983			1.29639	1.02669	1.72249	1.19577	2.8592	1.64436	130	1	1	1	2	1	2		1.13859	1.01325	1.31244	1.09351	1.69092	1.28233
Square	0.402874	2.78327	0.373236	0.0378635	0.00231206	2.84049	0.685572	2.7189	0.474152	0.37164	0.027258	0.00171856	2.80943	0.440872	2.75452	0.195195	0.373229	0.0189629	0.00123842	2.78231	0.311714	2.75449	0.0979939			1.52626	1.0633	2.06813	1.01067	2.98531	1.06023	130	2	2	2	1	2	1		1.23542	1.03116	1.4381	1.00532	1.72781	1.02968
EPI	0.402874	2.78327	0.404409	0.058676	0.00344523	2.84178	0.915982	2.64719	0.857541	0.400953	0.0538865	0.00290744	2.80746	0.690639	2.67979	0.48769	0.398685	0.0503508	0.00255275	2.80633	0.582661	2.70991	0.344876			2.2743	1.92306	3.49884	2.52514	6.15363	3.73134	130	7	7	6	7	6	6		1.50808	1.38674	1.87052	1.58907	2.48065	1.93167
EPI3	0.402874	2.78327	0.40051	0.0581432	0.00338622	2.83476	0.815062	2.66322	0.678738	0.397517	0.0521158	0.00274475	2.81724	0.641871	2.70133	0.418713	0.395365	0.0471958	0.00228383	2.83691	0.539273	2.75501	0.291614			2.23535	1.52209	3.30305	2.16799	5.50537	3.15508	130	5	4	5	5	4	5		1.49511	1.23373	1.81743	1.47241	2.34635	1.77625
EPI5	0.402874	2.78327	0.395667	0.0563877	0.00323151	2.92808	0.866456	2.74449	0.75225	0.394335	0.0505133	0.00262451	2.86465	0.63493	2.75446	0.403966	0.393389	0.0446053	0.0020796	2.85192	0.502648	2.78029	0.252664			2.13322	1.68694	3.15835	2.09164	5.01305	2.73366	130	4	5	4	4	3	3		1.46056	1.29882	1.77717	1.44625	2.23898	1.65338
			population 7
	true	true	7							15							30
	mean	rr	mean	stdev	mse	mrr	srr	prr	mse_rr	mean	stdev	mse	mrr	srr	prr	mse_rr	mean	stdev	mse	mrr	srr	prr	mse_rr
Random	0.0882359	2.63363	0.0865597	0.0202287	0.00041201	2.82	1.51921	2.82227	2.34358	0.0862533	0.01328	0.000180289	3.54233	2.37579	2.66899	5.64563	0.0867075	0.00965491	9.55532e-05	3.43294	2.46596	2.68269	6.08337
SA	0.0882359	2.63363	0.0878924	0.0220847	0.000487852	2.8667	1.62224	2.79841	2.65882	0.0875134	0.0164176	0.00027006	3.42997	2.3719	2.56424	5.63072	0.0886024	0.0141251	0.000199653	3.73929	2.79392	2.76257	7.82261			1.18408	1.13451	1.49792	0.99736	2.08944	1.2859	143	7	7	5	6	5	8		1.08815	1.06513	1.2239	0.998679	1.44549	1.13398
Grid	0.0882359	2.63363	0.0886448	0.0221312	0.000489957	2.62844	1.59457	2.49135	2.5629	0.0879819	0.0178915	0.00032017	3.49573	2.42357	2.56343	5.87862	0.0872893	0.0153939	0.000237868	3.52181	2.73105	2.54632	7.46626			1.18919	1.09358	1.77587	1.04127	2.48938	1.22732	143	8	5	8	7	8	7		1.0905	1.04574	1.33262	1.02043	1.57778	1.10785
Peri	0.0882359	2.63363	0.0878701	0.0192456	0.000370527	2.80995	1.68041	2.5245	2.83569	0.0872977	0.0165777	0.0002757	3.12669	2.18535	2.35269	4.85468	0.0834259	0.0133202	0.000200564	3.10237	2.12102	2.38168	4.5622			0.899316	1.20998	1.52921	0.859901	2.09898	0.749947	143	1	8	6	2	6	3		0.948322	1.09999	1.23661	0.927309	1.44878	0.865995
Quad	0.0882359	2.63363	0.0872521	0.0197525	0.000391129	2.50881	1.52047	2.32927	2.40446	0.0864464	0.0141139	0.000202404	3.09536	2.18613	2.35485	4.85688	0.0860882	0.0115549	0.000138128	2.94823	2.07023	2.2758	4.41389			0.949319	1.02598	1.12267	0.860291	1.44556	0.725568	143	3	1	1	3	2	2		0.97433	1.01291	1.05956	0.927519	1.20232	0.851803
Square	0.0882359	2.63363	0.0853871	0.0192495	0.000378659	2.84319	1.59503	2.72835	2.55309	0.0843185	0.0138097	0.000206054	3.60569	2.45176	2.7576	6.0265	0.0847033	0.00993984	0.00011128	3.38619	2.39303	2.67581	5.72837			0.919053	1.0894	1.14291	1.06746	1.16458	0.941645	143	2	4	2	8	1	6		0.958672	1.04374	1.06907	1.03318	1.07916	0.970384
EPI	0.0882359	2.63363	0.0865721	0.0218388	0.000479701	2.46387	1.5843	2.27369	2.63956	0.0861359	0.0173068	0.000303935	3.22086	2.3078	2.41085	5.37557	0.0855975	0.0141858	0.000208198	3.21991	2.31749	2.3801	5.43504			1.1643	1.12629	1.68582	0.952165	2.17887	0.893426	143	6	6	7	5	7	5		1.07903	1.06127	1.29839	0.97579	1.4761	0.945212
EPI3	0.0882359	2.63363	0.0866772	0.0214075	0.00046071	2.50267	1.5261	2.29896	2.44099	0.0856201	0.0161041	0.000266184	3.03163	2.03524	2.30759	4.2485	0.0851585	0.0128108	0.000173587	2.97067	1.9539	2.30934	3.92289			1.1182	1.04156	1.47643	0.75253	1.81665	0.644855	143	5	3	4	1	4	1		1.05745	1.02057	1.21508	0.867485	1.34783	0.803029
EPI5	0.0882359	2.63363	0.086723	0.0202687	0.000413109	2.56265	1.54446	2.4012	2.43938	0.0860406	0.015741	0.000252598	3.26269	2.30532	2.41389	5.36279	0.0843779	0.0123147	0.000166536	3.14535	2.16389	2.42179	4.7273			1.00267	1.04088	1.40107	0.949901	1.74286	0.777086	143	4	2	3	4	3	4		1.00133	1.02023	1.18367	0.974628	1.32017	0.881525
			population 8
	true	true	7							15							30
	mean	rr	mean	stdev	mse	mrr	srr	prr	mse_rr	mean	stdev	mse	mrr	srr	prr	mse_rr	mean	stdev	mse	mrr	srr	prr	mse_rr
Random	0.451431	2.55875	0.445453	0.0397415	0.00161512	2.78735	1.0427	2.51843	1.08885	0.448136	0.0269281	0.000735979	2.65845	0.627596	2.54227	0.394148	0.448152	0.018907	0.000368226	2.59813	0.40377	2.54443	0.163235
SA	0.451431	2.55875	0.450273	0.0537727	0.00289284	2.86017	1.39011	2.49156	1.93692	0.448824	0.0496932	0.00247621	2.66545	1.00298	2.43834	1.02047	0.456015	0.0498742	0.00250845	2.71673	0.809566	2.53753	0.655847			1.7911	1.77887	3.36451	2.58904	6.81225	4.0178	156	3	4	3	6	6	7		1.33832	1.33374	1.83426	1.60905	2.61003	2.00445
Grid	0.451431	2.55875	0.443619	0.0588875	0.00352876	2.95595	1.73453	2.43268	3.02449	0.444247	0.0554745	0.00312903	2.71324	1.15199	2.41747	1.34704	0.443989	0.0516463	0.00272272	2.60922	0.820828	2.42453	0.691774			2.18483	2.77769	4.25152	3.4176	7.39416	4.23789	156	8	8	8	8	8	8		1.47812	1.66664	2.06192	1.84867	2.71922	2.05861
Peri	0.451431	2.55875	0.415167	0.0448712	0.0033285	2.53359	1.30118	2.21201	1.8133	0.418897	0.0378546	0.00249143	2.34916	0.720135	2.17345	0.667051	0.421391	0.0346406	0.00210237	2.2989	0.559239	2.18391	0.453253			2.06083	1.66533	3.38519	1.69238	5.70946	2.77669	156	6	2	5	3	4	5		1.43556	1.29048	1.83989	1.30092	2.38945	1.66634
Quad	0.451431	2.55875	0.469622	0.0431625	0.00219391	2.73614	1.05305	2.47603	1.11576	0.471022	0.033638	0.00151532	2.58541	0.696492	2.44037	0.499115	0.472252	0.0293749	0.0012964	2.5156	0.492582	2.42916	0.259431			1.35836	1.02471	2.05892	1.26631	3.52066	1.5893	156	2	1	2	2	2	2		1.16549	1.01228	1.43489	1.12531	1.87634	1.26068
Square	0.451431	2.55875	0.443313	0.0392089	0.00160324	2.85182	1.37541	2.52321	1.89302	0.443202	0.0275037	0.00082417	2.63093	0.590749	2.5218	0.35035	0.442909	0.0187233	0.000423186	2.58235	0.397196	2.52855	0.158677			0.992642	1.73855	1.11983	0.888878	1.14926	0.972074	156	1	3	1	1	1	1		0.996314	1.31854	1.05822	0.942803	1.07203	0.985938
EPI	0.451431	2.55875	0.471674	0.0546988	0.00340174	2.89115	1.58855	2.46262	2.53273	0.471416	0.0500122	0.00290062	2.72402	1.00809	2.46715	1.02464	0.471646	0.046455	0.00256671	2.65079	0.796994	2.47542	0.642143			2.10618	2.32606	3.94117	2.59962	6.97048	3.93385	156	7	7	7	7	7	6		1.45127	1.52514	1.98524	1.61233	2.64017	1.98339
EPI3	0.451431	2.55875	0.472152	0.0537114	0.00331427	2.95632	1.56906	2.52505	2.46308	0.470939	0.0474273	0.00262991	2.69381	0.90942	2.48868	0.831955	0.46918	0.0437791	0.00223164	2.7011	0.668647	2.58632	0.447849			2.05203	2.2621	3.57335	2.11077	6.0605	2.74358	156	5	6	6	5	5	4		1.43249	1.50403	1.89033	1.45285	2.46181	1.65638
EPI5	0.451431	2.55875	0.47165	0.0510926	0.00301926	2.8896	1.41117	2.51262	1.99353	0.46957	0.0463944	0.00248146	2.76057	0.850836	2.57146	0.724083	0.468934	0.0416177	0.00203839	2.71791	0.612059	2.61688	0.377995			1.86937	1.83086	3.37165	1.83708	5.53569	2.31565	156	4	5	4	4	3	3		1.36725	1.35309	1.8362	1.35539	2.35281	1.52173
			population 9
	true	true	7							15							30
	mean	rr	mean	stdev	mse	mrr	srr	prr	mse_rr	mean	stdev	mse	mrr	srr	prr	mse_rr	mean	stdev	mse	mrr	srr	prr	mse_rr
Random	0.145826	3.27379	0.147903	0.0255884	0.00065908	4.27966	2.15018	4.23565	5.54845	0.147631	0.0179612	0.000325863	5.4461	3.47968	4.15501	12.8847	0.148181	0.0132025	0.000179852	5.11408	3.32751	4.09628	11.7488
SA	0.145826	3.27379	0.148963	0.0304516	0.000937141	4.17968	2.17753	4.04476	5.33603	0.149592	0.0238682	0.000583874	5.21677	3.41619	4.01177	12.215	0.149494	0.0222259	0.000507445	5.52565	4.20323	4.11435	18.3737			1.42189	0.961716	1.79178	0.94802	2.82146	1.56388	169	7	7	4	7	6	8		1.19243	0.980671	1.33857	0.973663	1.67972	1.25055
Grid	0.145826	3.27379	0.139231	0.0296396	0.000922	3.83756	2.52278	3.01275	6.43256	0.139052	0.0255508	0.00069873	4.47979	3.54831	3.01515	12.6574	0.138278	0.023175	0.000594053	4.36908	3.39736	3.11786	11.5664			1.39892	1.15934	2.14425	0.982357	3.30301	0.984471	169	6	8	8	8	8	6		1.18276	1.07673	1.46432	0.991139	1.81742	0.992205
Peri	0.145826	3.27379	0.12648	0.024619	0.000980363	3.40047	2.14341	2.81708	4.80279	0.13446	0.0193568	0.000503872	4.32475	3.26705	3.06045	10.7191	0.13428	0.0163629	0.000401054	3.98044	2.64304	3.07798	7.024			1.48747	0.86561	1.54627	0.831926	2.22991	0.597848	169	8	4	3	5	3	3		1.21962	0.930381	1.24349	0.9121	1.49329	0.773206
Quad	0.145826	3.27379	0.133772	0.024503	0.000745696	3.19544	2.01215	2.57321	4.53956	0.133325	0.018078	0.000483089	3.60146	2.64566	2.65732	7.37955	0.133767	0.0138434	0.000337059	3.33925	2.29677	2.6104	5.71524			1.13142	0.818167	1.48249	0.572737	1.87409	0.486452	169	2	3	2	1	2	1		1.06368	0.904526	1.21758	0.756794	1.36897	0.697461
Square	0.145826	3.27379	0.137714	0.0236184	0.000623633	4.20372	2.12904	3.94567	4.98423	0.138349	0.0180717	0.000382492	5.09428	3.25951	3.92847	11.053	0.138527	0.0127352	0.000215461	4.94541	3.46043	3.87646	12.3378			0.946218	0.898311	1.17378	0.857839	1.19799	1.05013	169	1	6	1	6	1	7		0.972737	0.947793	1.08341	0.926196	1.09453	1.02476
EPI	0.145826	3.27379	0.134159	0.0269494	0.000862389	3.32014	2.10652	2.64497	4.83284	0.134178	0.0223767	0.000636393	3.73542	2.76762	2.70564	7.98251	0.133614	0.0200117	0.000549601	3.6808	2.86217	2.73673	8.48045			1.30847	0.871026	1.95295	0.619533	3.05585	0.721813	169	4	5	6	2	7	5		1.14389	0.933288	1.39748	0.787104	1.7481	0.849596
EPI3	0.145826	3.27379	0.132652	0.0271564	0.000911024	3.26244	2.03021	2.71512	4.43386	0.13341	0.0224064	0.000656204	3.77814	2.86271	2.73038	8.4904	0.133534	0.0187972	0.000504428	3.52819	2.52353	2.74794	6.64472			1.38227	0.799118	2.01374	0.658951	2.80468	0.565565	169	5	2	7	4	5	2		1.1757	0.893934	1.41906	0.811758	1.67472	0.752041
EPI5	0.145826	3.27379	0.132869	0.025775	0.000832234	3.37604	2.02721	2.83771	4.29975	0.134306	0.0219652	0.00061518	3.72088	2.77493	2.66491	8.07097	0.134513	0.0182845	0.000462307	3.63956	2.62619	2.82685	7.09663			1.26272	0.774946	1.88785	0.626399	2.57048	0.604029	169	3	1	5	3	4	4		1.12371	0.88031	1.37399	0.791453	1.60327	0.777193
			population 10
	true	true	7							15							30
	mean	rr	mean	stdev	mse	mrr	srr	prr	mse_rr	mean	stdev	mse	mrr	srr	prr	mse_rr	mean	stdev	mse	mrr	srr	prr	mse_rr
Random	0.29216	2.63443	0.279659	0.0386467	0.00164984	3.07436	1.80737	2.61229	3.26708	0.279897	0.027165	0.000888318	2.79226	0.925239	2.58244	0.85877	0.280189	0.0190303	0.000505457	2.72635	0.604162	2.62267	0.36515
SA	0.29216	2.63443	0.281743	0.0474116	0.00235637	3.07587	2.10201	2.5402	4.42733	0.28165	0.0436677	0.00201733	2.76933	1.11724	2.51273	1.26304	0.284591	0.0389404	0.00157364	2.71008	0.813483	2.54873	0.669099			1.42824	1.35513	2.27095	1.47075	3.11331	1.8324	182	4	4	4	2	4	3		1.19509	1.1641	1.50697	1.21274	1.76446	1.35366
Grid	0.29216	2.63443	0.288949	0.052326	0.00274832	3.23913	2.3036	2.45838	5.33757	0.288509	0.0479166	0.00230933	3.10694	2.11017	2.48685	4.4746	0.288124	0.0463839	0.00216776	2.93649	1.58613	2.52389	2.52803			1.66581	1.63374	2.59967	5.21047	4.2887	6.92326	182	7	6	7	7	7	8		1.29066	1.27818	1.61235	2.28265	2.07092	2.63121
Peri	0.29216	2.63443	0.277194	0.0391517	0.00175684	2.83924	1.96001	2.22624	4.00826	0.271986	0.0333855	0.00152158	2.65888	1.58137	2.25671	2.6434	0.272258	0.0296419	0.00127473	2.48688	1.01538	2.24709	1.18103			1.06485	1.22686	1.71288	3.07813	2.52194	3.23437	182	2	3	3	5	3	5		1.03192	1.10764	1.30877	1.75446	1.58806	1.79843
Quad	0.29216	2.63443	0.283858	0.042941	0.00191285	2.80809	1.83915	2.24316	3.53556	0.283198	0.03282	0.00115747	2.61497	1.32089	2.29215	1.86191	0.283545	0.0292827	0.000931695	2.47493	0.764391	2.29523	0.69935			1.15942	1.08218	1.30299	2.16811	1.84327	1.91524	182	3	1	2	3	2	4		1.07676	1.04028	1.14149	1.47245	1.35767	1.38392
Square	0.29216	2.63443	0.277512	0.0361469	0.00152116	3.09996	1.9779	2.56618	3.91675	0.277644	0.026642	0.00092051	2.70066	0.84825	2.51023	0.734954	0.277259	0.018956	0.00058137	2.62094	0.559775	2.52536	0.325244			0.922005	1.19885	1.03624	0.855821	1.15019	0.890714	182	1	2	1	1	1	1		0.960211	1.09492	1.01796	0.925106	1.07247	0.943777
EPI	0.29216	2.63443	0.284717	0.0520801	0.00276773	3.19409	2.59763	2.33744	6.83588	0.284614	0.0488581	0.00244406	2.98033	2.09848	2.35137	4.48374	0.284351	0.0459122	0.00216891	2.72446	1.31975	2.36565	1.81398			1.67758	2.09236	2.75133	5.22112	4.29099	4.96777	182	8	8	8	8	8	7		1.29521	1.4465	1.65871	2.28498	2.07147	2.22885
EPI3	0.29216	2.63443	0.284423	0.0510762	0.00266864	3.13993	2.35428	2.39801	5.59853	0.285007	0.0458013	0.00214892	2.86609	1.82883	2.39869	3.40019	0.283761	0.041659	0.00180602	2.67614	1.07156	2.43201	1.18921			1.61751	1.71362	2.41909	3.95937	3.57303	3.25678	182	6	7	6	6	6	6		1.27181	1.30905	1.55534	1.98982	1.89025	1.80466
EPI5	0.29216	2.63443	0.28506	0.0506835	0.00261923	2.96103	2.15721	2.31022	4.75867	0.28429	0.044977	0.00208487	2.77168	1.53266	2.36391	2.42223	0.282751	0.0404727	0.00172657	2.51941	0.768514	2.36992	0.660579			1.58756	1.45655	2.34698	2.82058	3.41586	1.80906	182	5	5	5	4	5	2		1.25998	1.20688	1.53199	1.67946	1.8482	1.34501
			population 11
	true	true	7							15							30
	mean	rr	mean	stdev	mse	mrr	srr	prr	mse_rr	mean	stdev	mse	mrr	srr	prr	mse_rr	mean	stdev	mse	mrr	srr	prr	mse_rr
Random	0.546121	2.31726	0.560232	0.0451408	0.00223681	2.99714	1.75656	2.4824	3.11277	0.559628	0.0319671	0.00120433	2.67093	0.927645	2.47261	0.884659	0.561048	0.0218366	0.000699652	2.56947	0.537875	2.47527	0.314277
SA	0.546121	2.31726	0.558792	0.0560442	0.00330151	3.01573	2.16784	2.42979	4.71219	0.560247	0.0521847	0.00292279	2.66892	1.0904	2.38976	1.19423	0.561979	0.0507514	0.00282718	2.59008	0.765125	2.42505	0.597035			1.47599	1.51382	2.42689	1.34993	4.04084	1.89971	195	3	7	3	4	3	4		1.2149	1.23038	1.55785	1.16187	2.01018	1.3783
Grid	0.546121	2.31726	0.552784	0.0610934	0.0037768	2.95088	2.20823	2.30246	4.8765	0.552599	0.0574568	0.00334325	2.75946	1.81221	2.28481	3.28516	0.552298	0.055518	0.0031204	2.61325	1.33784	2.26534	1.79251			1.68847	1.56661	2.77601	3.71347	4.45993	5.70361	195	4	8	4	8	4	8		1.29941	1.25164	1.66614	1.92704	2.11186	2.38822
Peri	0.546121	2.31726	0.558611	0.0494224	0.00259857	2.52776	1.47689	2.1286	2.2168	0.580525	0.0405693	0.0028295	2.43965	1.08547	2.19131	1.19411	0.573849	0.0378928	0.00220471	2.30407	0.665318	2.14879	0.47103			1.16173	0.712161	2.34943	1.3498	3.15115	1.49878	195	2	1	2	3	2	3		1.07784	0.843896	1.53279	1.16181	1.77515	1.22424
Quad	0.546121	2.31726	0.641087	0.0482683	0.0113484	2.78431	1.58166	2.40806	2.50989	0.637679	0.0390117	0.00990478	2.64163	0.988242	2.41599	0.98637	0.637708	0.0361626	0.00969591	2.50121	0.651772	2.37528	0.428173			5.07346	0.80632	8.22428	1.11497	13.8582	1.36241	195	5	2	5	2	6	2		2.25243	0.897953	2.8678	1.05592	3.72266	1.16722
Square	0.546121	2.31726	0.558678	0.046176	0.0022899	2.89558	1.70152	2.4241	2.90659	0.560308	0.0309161	0.00115708	2.66798	0.835337	2.47305	0.722058	0.559066	0.0229284	0.000693285	2.61867	0.575847	2.51406	0.37033			1.02373	0.93376	0.96076	0.8162	0.990899	1.17836	195	1	3	1	1	1	1		1.0118	0.966313	0.980184	0.903438	0.995439	1.08552
EPI	0.546121	2.31726	0.638991	0.0580935	0.0119997	3.00955	2.10593	2.39085	4.44036	0.637727	0.0541976	0.011329	2.76031	1.30552	2.38061	1.7084	0.637138	0.0526531	0.0110564	2.66805	1.04836	2.39933	1.10579			5.36464	1.42649	9.40689	1.93113	15.8028	3.51854	195	8	5	8	5	8	7		2.31617	1.19436	3.06707	1.38965	3.97527	1.87578
EPI3	0.546121	2.31726	0.638777	0.0574566	0.0118864	2.97663	1.99447	2.38357	3.98231	0.636999	0.0546544	0.0112459	2.72837	1.65185	2.36909	2.73129	0.634113	0.0511305	0.0103569	2.62253	0.862507	2.41458	0.75339			5.31399	1.27934	9.33787	3.0874	14.803	2.39722	195	7	4	7	7	7	6		2.30521	1.13108	3.05579	1.7571	3.84746	1.54829
EPI5	0.546121	2.31726	0.637652	0.0569865	0.0116254	3.02815	2.15947	2.42047	4.67396	0.634857	0.05316	0.0107001	2.7967	1.47031	2.43296	2.1752	0.630428	0.0500108	0.00960875	2.67791	0.793688	2.48642	0.658556			5.1973	1.50154	8.88463	2.4588	13.7336	2.09546	195	6	6	6	6	5	5		2.27976	1.22537	2.98071	1.56806	3.70589	1.44757
			population 12
	true	true	7							15							30
	mean	rr	mean	stdev	mse	mrr	srr	prr	mse_rr	mean	stdev	mse	mrr	srr	prr	mse_rr	mean	stdev	mse	mrr	srr	prr	mse_rr
Random	0.507449	3.24174	0.475946	0.0348742	0.00220865	3.4103	1.00985	3.20721	1.02099	0.476109	0.0258051	0.0016481	3.31714	0.595169	3.23	0.354364	0.475862	0.0184547	0.00133831	3.24756	0.390331	3.20571	0.153656
SA	0.507449	3.24174	0.477295	0.0398361	0.00249618	3.37716	1.02574	3.17297	1.05687	0.479295	0.0367184	0.00214089	3.2712	0.622846	3.1797	0.391786	0.47773	0.0328803	0.00196433	3.25095	0.500458	3.19559	0.252588			1.13018	1.03514	1.29901	1.1056	1.46777	1.64385	208	8	5	8	3	8	6		1.0631	1.01742	1.13974	1.05148	1.21151	1.28213
Grid	0.507449	3.24174	0.521525	0.0455323	0.00227132	3.51969	1.05134	3.28759	1.10742	0.518729	0.0411623	0.00182157	3.39418	0.725798	3.27385	0.527814	0.517485	0.0383798	0.00157373	3.3426	0.561964	3.27221	0.316732			1.02838	1.08465	1.10526	1.48947	1.1759	2.0613	208	7	6	7	7	7	8		1.01409	1.04147	1.05131	1.22044	1.08439	1.43572
Peri	0.507449	3.24174	0.501193	0.0412174	0.00173801	3.14208	0.91507	2.94691	0.924278	0.506982	0.0344846	0.00118941	3.14136	0.628351	3.04036	0.435379	0.509268	0.0320225	0.00102875	3.15	0.437509	3.09988	0.211538			0.786912	0.905277	0.721683	1.22862	0.76869	1.3767	208	2	2	2	5	3	3		0.88708	0.95146	0.84952	1.10843	0.87675	1.17333
Quad	0.507449	3.24174	0.526731	0.0373956	0.00177023	3.32706	1.10379	3.09064	1.24118	0.52511	0.030079	0.00121666	3.20213	0.603574	3.10461	0.383106	0.523943	0.0252031	0.000907248	3.17923	0.430217	3.12942	0.197702			0.801497	1.21567	0.738219	1.08111	0.677904	1.28665	208	3	7	3	2	2	2		0.895264	1.10257	0.859196	1.03976	0.823349	1.13431
Square	0.507449	3.24174	0.488168	0.0365161	0.00170518	3.51863	0.945198	3.32874	0.900968	0.488064	0.0254415	0.00102305	3.36301	0.578604	3.27535	0.335912	0.488087	0.0179391	0.000696698	3.36045	0.41478	3.31529	0.177452			0.772048	0.882446	0.620744	0.94793	0.520579	1.15486	208	1	1	1	1	1	1		0.878662	0.939386	0.787873	0.973617	0.721512	1.07465
EPI	0.507449	3.24174	0.525359	0.0417165	0.00206103	3.3565	1.18888	3.11499	1.4295	0.522738	0.0364681	0.00156368	3.26721	0.720001	3.14448	0.527861	0.521037	0.0335381	0.00130944	3.21826	0.502795	3.15743	0.259911			0.933165	1.40011	0.948776	1.4896	0.978423	1.69151	208	5	8	5	8	6	7		0.966005	1.18326	0.974051	1.22049	0.989153	1.30058
EPI3	0.507449	3.24174	0.522427	0.0430059	0.00207385	3.34386	0.970774	3.13198	0.954449	0.520191	0.0374724	0.00156654	3.27917	0.656125	3.17447	0.435025	0.516691	0.0349597	0.0013076	3.27004	0.485797	3.21588	0.236667			0.938967	0.934828	0.950513	1.22762	0.977046	1.54024	208	6	3	6	4	5	5		0.969003	0.966865	0.974943	1.10798	0.988457	1.24106
EPI5	0.507449	3.24174	0.520393	0.0408665	0.00183762	3.38899	1.01035	3.16879	1.02613	0.517043	0.0360649	0.00139272	3.342	0.674056	3.23345	0.45442	0.513954	0.0330028	0.0011315	3.28902	0.465465	3.23839	0.216669			0.83201	1.00503	0.845048	1.28235	0.845466	1.41009	208	4	4	4	6	4	4		0.912146	1.00251	0.919265	1.13241	0.919492	1.18747
			population 13
	true	true	7							15							30
	mean	rr	mean	stdev	mse	mrr	srr	prr	mse_rr	mean	stdev	mse	mrr	srr	prr	mse_rr	mean	stdev	mse	mrr	srr	prr	mse_rr
Random	0.618349	2.89932	0.592808	0.0361851	0.0019617	3.06824	0.911668	2.8734	0.83181	0.591822	0.0248177	0.0013196	2.97872	0.586612	2.88092	0.344452	0.590966	0.0185879	0.00109534	2.92842	0.374438	2.88518	0.140404
SA	0.618349	2.89932	0.591409	0.044349	0.0026926	3.06957	0.992606	2.84509	0.988208	0.592953	0.0378347	0.00207642	2.95773	0.700262	2.83006	0.495164	0.590907	0.0347053	0.00195752	2.90952	0.54103	2.8298	0.297546			1.37258	1.18802	1.57352	1.43754	1.78714	2.11922	221	8	8	4	3	4	4		1.17157	1.08996	1.2544	1.19897	1.33684	1.45575
Grid	0.618349	2.89932	0.598131	0.0438003	0.00232723	3.06435	0.982629	2.83487	0.969714	0.620407	0.0442883	0.00196569	3.0399	0.869266	2.86795	0.756607	0.619114	0.0414021	0.00171472	2.99641	0.638048	2.8946	0.407128			1.18633	1.16579	1.48961	2.19655	1.56547	2.89969	221	7	7	3	7	3	7		1.08919	1.07972	1.2205	1.48208	1.25119	1.70285
Peri	0.618349	2.89932	0.611	0.036795	0.00140788	2.79542	0.779252	2.63606	0.67654	0.634523	0.0364553	0.00159059	2.91525	0.708804	2.78747	0.514914	0.637892	0.0328523	0.0014612	2.91844	0.517612	2.84037	0.271397			0.717682	0.813334	1.20536	1.49488	1.33402	1.93298	221	2	2	2	4	2	3		0.847161	0.90185	1.09789	1.22265	1.155	1.39032
Quad	0.618349	2.89932	0.631634	0.0336583	0.00130937	2.90652	0.740572	2.7544	0.569449	0.655752	0.0323451	0.00244519	2.96069	0.594481	2.85391	0.35547	0.655251	0.0293901	0.00222554	2.92648	0.427875	2.86875	0.184012			0.667467	0.68459	1.85298	1.03199	2.03182	1.31059	221	1	1	5	2	7	2		0.816986	0.827399	1.36124	1.01587	1.42542	1.14481
Square	0.618349	2.89932	0.593597	0.0356546	0.00188391	3.07772	0.961453	2.87063	0.925215	0.59541	0.0254143	0.00117208	2.9334	0.544327	2.84652	0.29908	0.592825	0.0175122	0.000958152	2.93445	0.371253	2.89123	0.137894			0.960345	1.11229	0.888212	0.868276	0.874754	0.982126	221	6	5	1	1	1	1		0.979972	1.05465	0.94245	0.931814	0.935283	0.991023
EPI	0.618349	2.89932	0.632996	0.0403365	0.00184157	2.99963	0.941308	2.79226	0.897523	0.654884	0.0404226	0.00296879	3.08776	1.16015	2.9016	1.34595	0.653375	0.0386065	0.00271728	3.03032	0.653072	2.92143	0.426992			0.938759	1.079	2.24977	3.90752	2.48077	3.04117	221	5	4	8	8	8	8		0.968896	1.03875	1.49992	1.97674	1.57505	1.7439
EPI3	0.618349	2.89932	0.628815	0.0412872	0.00181417	3.06982	0.934513	2.85759	0.875056	0.651555	0.0394718	0.00266066	3.10726	0.814259	2.94353	0.664972	0.64616	0.0369626	0.00213969	3.13669	0.61208	3.03977	0.394368			0.924793	1.05199	2.01626	1.93052	1.95345	2.80881	221	4	3	7	5	6	6		0.961662	1.02567	1.41995	1.38943	1.39766	1.67595
EPI5	0.618349	2.89932	0.627781	0.0404817	0.00172773	3.11231	0.965266	2.90747	0.931805	0.648316	0.0406215	0.00254813	3.1773	0.824677	3.01637	0.693793	0.64253	0.0374507	0.00198728	3.16028	0.556466	3.08334	0.343518			0.88073	1.12021	1.93098	2.01419	1.8143	2.44664	221	3	6	6	6	5	5		0.938472	1.0584	1.3896	1.41922	1.34696	1.56417
			population 14
	true	true	7							15							30
	mean	rr	mean	stdev	mse	mrr	srr	prr	mse_rr	mean	stdev	mse	mrr	srr	prr	mse_rr	mean	stdev	mse	mrr	srr	prr	mse_rr
Random	0.0854473	3.21233	0.0857902	0.0216988	0.000470955	3.58044	2.11808	3.064	4.50826	0.0874635	0.0158402	0.000254977	3.31827	1.27518	3.08464	1.64239	0.0870019	0.0113437	0.000131096	3.15955	0.765163	3.05802	0.609286
SA	0.0854473	3.21233	0.0882879	0.0278589	0.000784187	3.77717	3.03065	3.08059	9.20219	0.0875868	0.0250079	0.000629972	3.35806	1.57253	3.04587	2.50056	0.0879847	0.0218818	0.000485251	3.29294	1.15641	3.09813	1.35033			1.6651	2.04118	2.4707	1.52251	3.70149	2.21624	234	3	8	3	7	3	6		1.29039	1.4287	1.57185	1.2339	1.92393	1.48871
Grid	0.0854473	3.21233	0.0927556	0.0320827	0.00108271	3.82148	2.88429	3.07773	8.33725	0.0925828	0.0283807	0.000856379	3.50839	1.74838	3.12367	3.06469	0.0925647	0.0255999	0.000706012	3.35434	1.24351	3.13125	1.55289			2.29897	1.84932	3.35865	1.866	5.38545	2.54871	234	4	7	4	8	4	8		1.51623	1.3599	1.83266	1.36602	2.32066	1.59647
Peri	0.0854473	3.21233	0.0984877	0.0218533	0.000647619	3.1174	1.35753	2.81083	2.00409	0.0961961	0.0185345	0.000459064	3.27556	1.14431	3.05924	1.33288	0.0980605	0.01666	0.000436648	3.47605	0.94473	3.32149	0.904431			1.37512	0.444537	1.80042	0.811551	3.33075	1.48441	234	2	1	2	2	2	3		1.17265	0.666736	1.3418	0.900861	1.82503	1.21836
Quad	0.0854473	3.21233	0.108936	0.024742	0.00116389	3.7431	1.92587	3.25039	3.71042	0.108782	0.0193692	0.000919674	3.39281	1.12738	3.1934	1.27134	0.109171	0.0163075	0.000828748	3.37793	0.826216	3.26284	0.685184			2.47133	0.823027	3.60689	0.774082	6.32168	1.12457	234	5	2	5	1	5	2		1.57205	0.907208	1.89918	0.879819	2.5143	1.06046
Square	0.0854473	3.21233	0.0945943	0.0227086	0.000599348	3.73108	1.99532	3.21443	3.98131	0.0933525	0.0157853	0.000311668	3.35627	1.15781	3.12483	1.34818	0.0937307	0.011182	0.000193652	3.22392	0.721846	3.12698	0.528346			1.27262	0.883113	1.22234	0.820865	1.47717	0.867156	234	1	3	1	3	1	1		1.12811	0.939741	1.10559	0.906016	1.21539	0.931212
EPI	0.0854473	3.21233	0.109393	0.0333219	0.00168375	3.92265	2.36324	3.35251	5.60455	0.109346	0.0298847	0.00146424	3.59502	1.46688	3.3054	2.1604	0.109005	0.0277905	0.00132728	3.55497	1.22798	3.36407	1.53096			3.57517	1.24317	5.74265	1.3154	10.1245	2.51271	234	8	5	8	5	8	7		1.89081	1.11498	2.39638	1.14691	3.18189	1.58515
EPI3	0.0854473	3.21233	0.108502	0.0315997	0.00153006	3.90751	2.3493	3.31691	5.53015	0.108932	0.0286807	0.00137411	3.59728	1.44109	3.3253	2.0895	0.106867	0.0259729	0.00113339	3.49498	1.07884	3.34287	1.18094			3.24884	1.22667	5.38917	1.27223	8.64552	1.93823	234	6	4	7	4	7	5		1.80245	1.10755	2.32146	1.12793	2.94033	1.3922
EPI5	0.0854473	3.21233	0.108093	0.0320096	0.00153744	3.99884	2.50128	3.41732	6.29842	0.1079	0.0279907	0.0012876	3.64311	1.46644	3.37971	2.17846	0.105762	0.0240911	0.000993068	3.52187	1.07185	3.37769	1.17621			3.26452	1.39708	5.04988	1.3264	7.57511	1.93047	234	7	6	6	6	6	4		1.8068	1.18198	2.24719	1.15169	2.75229	1.38941
			population 15
	true	true	7							15							30
	mean	rr	mean	stdev	mse	mrr	srr	prr	mse_rr	mean	stdev	mse	mrr	srr	prr	mse_rr	mean	stdev	mse	mrr	srr	prr	mse_rr
Random	0.171115	3.2398	0.173142	0.0278834	0.000781593	4.01531	2.83996	3.03577	8.107	0.173085	0.0181374	0.000332846	3.56095	1.90128	3.10127	3.63406	0.173768	0.0127826	0.000170433	3.19749	0.836561	3.02714	0.745059
SA	0.171115	3.2398	0.177105	0.0356265	0.00130513	3.93823	2.95906	2.94243	8.84447	0.174944	0.0308729	0.000967797	3.91211	2.18906	3.26254	4.7925	0.234649	-nan	0.00403657	4.35214	0	4.35214	1.2373			1.66983	1.09097	2.90764	1.31877	23.6842	1.66068	247	8	1	8	4	8	3		1.29222	1.04449	1.70518	1.14838	4.86664	1.28867
Grid	0.171115	3.2398	0.177177	0.0352918	0.00128226	4.51087	3.19287	3.42115	10.2273	0.176566	0.0302265	0.000943355	4.10033	2.41216	3.41524	5.8493	0.175474	0.0269687	0.000746311	3.71118	1.32757	3.38372	1.78316			1.64057	1.26154	2.83421	1.60958	4.37891	2.39331	247	7	7	7	8	7	8		1.28085	1.12318	1.68351	1.26869	2.09258	1.54703
Peri	0.171115	3.2398	0.18986	0.0295252	0.00122311	4.83339	3.16091	3.76354	10.2657	0.178222	0.0236679	0.000610679	4.00879	2.1209	3.44619	4.54081	0.173853	0.0197424	0.000397259	3.62651	1.13904	3.35752	1.31127			1.5649	1.26627	1.83472	1.24952	2.33088	1.75996	247	6	8	3	3	3	4		1.25096	1.12529	1.35452	1.11782	1.52672	1.32663
Quad	0.171115	3.2398	0.1724	0.0268518	0.00072267	4.16326	2.98507	3.19746	8.91244	0.173014	0.0195812	0.00038703	3.79643	2.11077	3.29936	4.4589	0.173844	0.0165097	0.000280017	3.62341	1.07406	3.38062	1.17344			0.924613	1.09935	1.16279	1.22698	1.64298	1.57496	247	2	2	2	2	2	2		0.961568	1.0485	1.07833	1.10769	1.28179	1.25497
Square	0.171115	3.2398	0.174742	0.02614	0.000696455	4.10281	2.9897	3.06453	8.96903	0.174023	0.0181224	0.000336878	3.49298	1.5056	3.08648	2.29034	0.17427	0.0125391	0.000167183	3.19667	0.841416	3.02674	0.753375			0.891071	1.10633	1.01211	0.630243	0.98093	1.01116	247	1	3	1	1	1	1		0.943966	1.05182	1.00604	0.793878	0.990419	1.00557
EPI	0.171115	3.2398	0.171523	0.0335517	0.00112588	4.39913	3.10684	3.3266	9.65999	0.172947	0.0274864	0.000758858	3.88417	2.2139	3.28243	4.90317	0.173227	0.0238199	0.000571848	3.58703	1.24846	3.27902	1.56019			1.4405	1.19156	2.27991	1.34923	3.35526	2.09405	247	5	5	6	5	6	7		1.20021	1.09159	1.50994	1.16156	1.83174	1.44708
EPI3	0.171115	3.2398	0.172258	0.0321098	0.00103235	4.31739	3.02899	3.31919	9.18108	0.172243	0.0261348	0.0006843	3.89972	2.32505	3.34206	5.41631	0.173645	0.0226821	0.000520878	3.7158	1.20684	3.4529	1.50187			1.32082	1.13249	2.05591	1.49043	3.0562	2.01578	247	3	4	4	6	5	6		1.14927	1.06418	1.43384	1.22083	1.7482	1.41978
EPI5	0.171115	3.2398	0.172428	0.0323892	0.00105078	4.39822	3.10828	3.33738	9.67093	0.171947	0.0266007	0.000708289	4.19603	2.33489	3.58599	5.57156	0.175457	0.0209677	0.000458497	3.65812	1.17237	3.38514	1.39558			1.34441	1.19291	2.12798	1.53315	2.69019	1.87311	247	4	6	5	7	4	5		1.15949	1.0922	1.45876	1.2382	1.64018	1.36862
			population 16
	true	true	7							15							30
	mean	rr	mean	stdev	mse	mrr	srr	prr	mse_rr	mean	stdev	mse	mrr	srr	prr	mse_rr	mean	stdev	mse	mrr	srr	prr	mse_rr
Random	0.459379	2.38753	0.482098	0.0369325	0.00188016	2.61536	0.915261	2.38924	0.837706	0.480457	0.0252545	0.00108207	2.48675	0.536681	2.39091	0.288038	0.480514	0.0188079	0.000800425	2.4121	0.358096	2.36711	0.12865
SA	0.459379	2.38753	0.478863	0.0491894	0.00279922	2.6269	1.05573	2.34494	1.11638	0.481016	0.0436301	0.00237175	2.55326	0.801859	2.37673	0.643094	0.456519	0.0407539	0.00166906	2.46988	0.535879	2.38447	0.287176			1.48882	1.33266	2.19186	2.23267	2.08522	2.23223	260	4	6	5	8	3	7		1.22017	1.15441	1.48049	1.49421	1.44403	1.49406
Grid	0.459379	2.38753	0.46576	0.0518135	0.00272536	2.66564	1.10105	2.38661	1.21231	0.465927	0.0458732	0.00214723	2.52652	0.706016	2.37817	0.498546	0.465688	0.0425802	0.00185288	2.41866	0.536399	2.33192	0.290816			1.44953	1.44718	1.98437	1.73084	2.31487	2.26053	260	3	8	4	7	5	8		1.20397	1.20299	1.40868	1.31561	1.52147	1.50351
Peri	0.459379	2.38753	0.436556	0.0404253	0.00215509	2.40059	0.729985	2.23555	0.555976	0.435554	0.0338864	0.00171592	2.32841	0.537477	2.23386	0.312496	0.442723	0.0304705	0.00120587	2.32633	0.410599	2.26541	0.183505			1.14623	0.663689	1.58577	1.08491	1.50654	1.42639	260	2	2	2	2	2	3		1.07062	0.814671	1.25927	1.04159	1.22741	1.19432
Quad	0.459379	2.38753	0.494037	0.0422367	0.00298512	2.46198	0.731648	2.3115	0.541089	0.492052	0.0324562	0.00212093	2.40574	0.510465	2.32617	0.26434	0.491301	0.0275977	0.00178065	2.39199	0.371229	2.34437	0.139674			1.58769	0.645918	1.96006	0.917725	2.22463	1.08569	260	5	1	3	1	4	2		1.26004	0.80369	1.40002	0.95798	1.49152	1.04196
Square	0.459379	2.38753	0.485637	0.0370114	0.00205933	2.53667	0.859248	2.32998	0.741619	0.484426	0.0247763	0.00124122	2.47142	0.566835	2.36297	0.321905	0.484756	0.0184648	0.000984941	2.39623	0.355638	2.35031	0.127864			1.09529	0.885298	1.14707	1.11758	1.23052	0.99389	260	1	4	1	4	1	1		1.04656	0.940903	1.07102	1.05716	1.10929	0.99694
EPI	0.459379	2.38753	0.490347	0.0506446	0.00352389	2.61796	1.09155	2.35766	1.19237	0.490506	0.0455532	0.00304398	2.50028	0.683061	2.35959	0.467353	0.488787	0.0416794	0.002602	2.43814	0.511135	2.35419	0.262371			1.87425	1.42338	2.81311	1.62254	3.25078	2.03942	260	8	7	8	6	8	6		1.36903	1.19305	1.67723	1.27379	1.80299	1.42808
EPI3	0.459379	2.38753	0.488904	0.0490885	0.00328141	2.60879	0.930305	2.38805	0.865468	0.486266	0.0426921	0.00254553	2.52508	0.625929	2.41033	0.392307	0.485937	0.0386453	0.00219879	2.50399	0.426874	2.4533	0.186547			1.74528	1.03314	2.35246	1.362	2.74702	1.45004	260	6	5	6	5	6	4		1.32109	1.01644	1.53377	1.16705	1.65741	1.20418
EPI5	0.459379	2.38753	0.490587	0.048471	0.00332338	2.52883	0.823438	2.35086	0.679395	0.488051	0.0430256	0.00267329	2.5024	0.559222	2.40996	0.313232	0.487408	0.0377602	0.00221146	2.54611	0.44028	2.48793	0.203927			1.7676	0.811019	2.47053	1.08747	2.76285	1.58513	260	7	3	7	3	7	5		1.32951	0.900566	1.57179	1.04282	1.66218	1.25902
			population 17
	true	true	7							15							30
	mean	rr	mean	stdev	mse	mrr	srr	prr	mse_rr	mean	stdev	mse	mrr	srr	prr	mse_rr	mean	stdev	mse	mrr	srr	prr	mse_rr
Random	0.510787	3.08685	0.512223	0.0347918	0.00121253	3.46568	1.89409	2.95087	3.60607	0.51192	0.0248602	0.000619313	3.1536	0.861264	2.97544	0.754188	0.512803	0.0165957	0.000279481	3.02964	0.520255	2.95091	0.289145
SA	0.510787	3.08685	0.510937	0.0487814	0.00237965	3.69601	2.29309	2.99825	5.26611	0.511708	0.0442768	0.00196128	3.35376	1.84905	3.0027	3.42607	0.513102	0.045432	0.00206943	3.05049	0.883558	2.87549	0.825348			1.96255	1.46035	3.16687	4.54272	7.40452	2.85444	273	3	5	3	8	3	7		1.40091	1.20845	1.77957	2.13137	2.72112	1.68951
Grid	0.510787	3.08685	0.539528	0.0499764	0.00332369	3.66617	2.19275	3.02494	4.81199	0.538367	0.0430845	0.00261693	3.37505	1.20384	3.07139	1.44947	0.53891	0.0406552	0.00244375	3.22244	0.840487	3.05512	0.707425			2.74111	1.33441	4.22554	1.92189	8.74387	2.44661	273	4	4	4	6	4	4		1.65563	1.15517	2.05561	1.38632	2.957	1.56416
Peri	0.510787	3.08685	0.528829	0.042554	0.00213636	3.49098	1.91006	2.96211	3.66389	0.523325	0.0370683	0.00153126	3.31646	1.13559	3.02028	1.294	0.52941	0.0326765	0.00141457	3.27938	0.817493	3.10105	0.668496			1.7619	1.01603	2.47251	1.71575	5.06141	2.31198	273	2	2	2	3	2	2		1.32737	1.00799	1.57242	1.30987	2.24976	1.52052
Quad	0.510787	3.08685	0.558944	0.0369105	0.00368148	3.74314	2.17257	3.13051	4.72197	0.556367	0.0300377	0.0029798	3.38173	1.10215	3.10214	1.21497	0.554671	0.0247172	0.00253675	3.32895	0.860336	3.16252	0.745904			3.0362	1.30945	4.81146	1.61096	9.07662	2.57969	273	5	3	5	2	5	5		1.74247	1.14431	2.1935	1.26924	3.01274	1.60614
Square	0.510787	3.08685	0.529415	0.0348442	0.00156112	3.41443	1.49303	3.00789	2.23537	0.529095	0.0251599	0.000968203	3.17494	0.809448	3.00824	0.661386	0.530261	0.0170382	0.000669537	3.08887	0.55212	3.00419	0.311669			1.28749	0.619892	1.56335	0.876951	2.39564	1.0779	273	1	1	1	1	1	1		1.13468	0.787332	1.25034	0.936456	1.54779	1.03822
EPI	0.510787	3.08685	0.556883	0.0455969	0.00420392	3.80041	2.56884	3.115	6.59973	0.556423	0.039052	0.0036077	3.45864	1.19668	3.15068	1.43612	0.555656	0.0359417	0.00330503	3.36832	0.92219	3.17311	0.857875			3.46706	1.83017	5.82533	1.90419	11.8256	2.96694	273	7	7	7	5	8	8		1.862	1.35284	2.41357	1.37992	3.43884	1.72248
EPI3	0.510787	3.08685	0.557269	0.0457704	0.00425551	3.79736	2.32379	3.13149	5.40199	0.556163	0.039388	0.0036104	3.51253	1.2505	3.19213	1.57483	0.553586	0.035917	0.00312179	3.42742	0.888682	3.23307	0.811136			3.5096	1.49803	5.82968	2.08812	11.1699	2.80529	273	8	6	8	7	7	6		1.87339	1.22394	2.41447	1.44503	3.34214	1.6749
EPI5	0.510787	3.08685	0.556151	0.045043	0.00408676	3.99412	2.83895	3.2024	8.07299	0.555615	0.0390837	0.00353709	3.52623	1.18566	3.22165	1.42396	0.552008	0.0353125	0.00294614	3.42308	0.814185	3.25563	0.691384			3.37044	2.23872	5.7113	1.88807	10.5415	2.39113	273	6	8	6	4	6	3		1.83588	1.49624	2.38983	1.37407	3.24676	1.54633
			population 18
	true	true	7							15							30
	mean	rr	mean	stdev	mse	mrr	srr	prr	mse_rr	mean	stdev	mse	mrr	srr	prr	mse_rr	mean	stdev	mse	mrr	srr	prr	mse_rr
Random	0.197026	2.95547	0.18945	0.0330892	0.00115229	3.62941	2.53085	2.81649	6.42452	0.190472	0.0227422	0.000560162	3.15907	1.42048	2.78507	2.0468	0.189925	0.0169526	0.000337815	2.9924	0.831754	2.82188	0.709661
SA	0.197026	2.95547	0.190471	0.0401338	0.00165369	3.50368	2.64298	2.68734	7.05724	0.189933	0.0361597	0.00135783	3.10346	1.53814	2.69128	2.43567	0.190538	0.0321977	0.00107879	2.98646	1.25049	2.70756	1.62518			1.43513	1.09849	2.424	1.18999	3.19342	2.29009	286	2	6	4	4	3	7		1.19797	1.04809	1.55692	1.09087	1.78702	1.5133
Grid	0.197026	2.95547	0.196928	0.0436887	0.00190871	3.85302	3.13066	2.81005	9.82218	0.195714	0.0394805	0.00156043	3.52314	2.47945	2.8004	6.17172	0.1955	0.0376171	0.00141737	3.13274	1.6598	2.72612	2.80754			1.65645	1.52886	2.78568	3.0153	4.19572	3.95617	286	4	8	5	8	5	8		1.28703	1.23647	1.66903	1.73646	2.04834	1.98901
Peri	0.197026	2.95547	0.22364	0.0314289	0.00169608	3.0629	1.99602	2.45318	4.23639	0.21651	0.0258291	0.00104677	2.78199	1.1971	2.4784	1.66064	0.215322	0.0228179	0.0008554	2.55372	0.820041	2.36709	1.01866			1.47192	0.65941	1.86869	0.811337	2.53216	1.43542	286	3	1	2	2	2	4		1.21323	0.812041	1.367	0.900742	1.59128	1.19809
Quad	0.197026	2.95547	0.226176	0.0355099	0.00211068	3.41512	2.60775	2.65899	6.88826	0.223479	0.0254415	0.00134703	2.85885	1.03433	2.59635	1.19881	0.224955	0.0220614	0.00126673	2.67519	0.702952	2.54586	0.661922			1.83172	1.07218	2.40471	0.585698	3.74979	0.93273	286	5	4	3	1	4	1		1.35341	1.03546	1.55071	0.765309	1.93644	0.965779
Square	0.197026	2.95547	0.189119	0.0331216	0.00115956	3.72533	2.76993	2.87041	7.67975	0.191229	0.0236403	0.000592469	3.22911	1.51092	2.848	2.29443	0.191882	0.0174311	0.000330304	2.97875	0.8293	2.8068	0.709841			1.00631	1.19538	1.05767	1.12098	0.977766	1.00025	286	1	7	1	3	1	2		1.00315	1.09333	1.02843	1.05877	0.988821	1.00013
EPI	0.197026	2.95547	0.22517	0.0430127	0.00264218	3.32604	2.47879	2.57605	6.28836	0.225867	0.0386601	0.00232641	2.98822	1.65303	2.50193	2.93821	0.225898	0.0362795	0.00214979	2.77018	1.15884	2.46814	1.5804			2.29298	0.978807	4.15309	1.43551	6.36383	2.22698	286	7	3	8	6	8	6		1.51426	0.989347	2.03791	1.19813	2.52266	1.49231
EPI3	0.197026	2.95547	0.227589	0.0414842	0.00265504	3.03609	2.0824	2.40452	4.63994	0.225732	0.0370524	0.00219691	2.96239	1.81688	2.55582	3.46077	0.222307	0.0339201	0.0017897	3.12208	1.07675	2.89175	1.16345			2.30414	0.722223	3.92192	1.69082	5.29788	1.63945	286	8	2	7	7	7	5		1.51794	0.849837	1.98038	1.30032	2.30171	1.28041
EPI5	0.197026	2.95547	0.224841	0.0412603	0.00247609	3.39434	2.6116	2.68974	6.89107	0.223597	0.0373541	0.00210135	3.27578	1.65726	2.86904	2.75398	0.220829	0.0335972	0.00169535	3.1722	0.971742	2.99477	0.945827			2.14884	1.07262	3.75132	1.34551	5.01859	1.33279	286	6	5	6	5	6	3		1.46589	1.03567	1.93683	1.15996	2.24022	1.15446
			population 19
	true	true	7							15							30
	mean	rr	mean	stdev	mse	mrr	srr	prr	mse_rr	mean	stdev	mse	mrr	srr	prr	mse_rr	mean	stdev	mse	mrr	srr	prr	mse_rr
Random	0.591132	3.08944	0.599562	0.0355985	0.00133832	3.09201	1.00843	2.86469	1.06744	0.599248	0.0251709	0.000699444	2.97144	0.571993	2.87722	0.372213	0.597712	0.0173984	0.000346001	2.94073	0.380993	2.89547	0.18278
SA	0.591132	3.08944	0.596273	0.0450427	0.00205527	3.09594	0.986066	2.87077	1.02014	0.596242	0.0385258	0.00151035	3.03514	0.720151	2.90831	0.551426	0.59659	0.0359677	0.00132347	2.96976	0.490808	2.9046	0.275058			1.53571	0.955688	2.15936	1.48148	3.82504	1.50486	299	7	1	7	6	7	6		1.23924	0.977593	1.46948	1.21716	1.95577	1.22673
Grid	0.591132	3.08944	0.58521	0.0465448	0.00220149	3.26168	1.15322	2.97943	1.34202	0.584521	0.0427462	0.00187094	3.11446	0.766459	2.9652	0.602895	0.583346	0.0397026	0.00163692	3.05676	0.587025	2.96589	0.359863			1.64497	1.25723	2.6749	1.61976	4.73097	1.96883	299	8	5	8	8	8	8		1.28256	1.12126	1.63551	1.2727	2.17508	1.40315
Peri	0.591132	3.08944	0.576833	0.0398387	0.00179158	3.20941	1.07865	2.954	1.18183	0.572713	0.0337903	0.00148104	3.03864	0.633229	2.92132	0.429243	0.574336	0.0287201	0.00110695	2.99987	0.492745	2.92748	0.269029			1.33868	1.10716	2.11746	1.15322	3.19927	1.47187	299	4	3	6	2	4	5		1.15701	1.05222	1.45515	1.07388	1.78865	1.21321
Quad	0.591132	3.08944	0.594301	0.0353249	0.00125789	3.18441	1.24313	2.93456	1.56936	0.593192	0.0274544	0.000757988	3.03908	0.651572	2.91767	0.454051	0.592126	0.0232318	0.000540704	3.01979	0.473759	2.95219	0.243285			0.939904	1.4702	1.0837	1.21987	1.56273	1.33103	299	1	8	2	3	2	3		0.969487	1.21252	1.04101	1.10448	1.25009	1.1537
Square	0.591132	3.08944	0.58856	0.0354107	0.00126053	3.06809	0.983762	2.84602	1.02704	0.587968	0.0246367	0.000616978	2.98177	0.587858	2.88276	0.388294	0.588561	0.0171624	0.000301158	2.90643	0.384907	2.8612	0.200247			0.941878	0.96215	0.882098	1.0432	0.870397	1.09556	299	2	2	1	1	1	1		0.970504	0.980892	0.939201	1.02137	0.932951	1.04669
EPI	0.591132	3.08944	0.598034	0.0428303	0.00188207	3.2138	1.21682	2.91484	1.51114	0.595649	0.0373073	0.00141224	3.06454	0.738258	2.92036	0.573613	0.594961	0.0344343	0.00120038	3.02763	0.55281	2.94511	0.32643			1.4063	1.41566	2.01909	1.54109	3.46931	1.78592	299	6	7	5	7	6	7		1.18587	1.18981	1.42095	1.24141	1.86261	1.33638
EPI3	0.591132	3.08944	0.595031	0.0415145	0.00173866	3.17856	1.12804	2.91444	1.3031	0.594992	0.0360222	0.0013125	3.06721	0.700113	2.93748	0.51325	0.5931	0.0332275	0.00110794	3.01278	0.483555	2.94691	0.25414			1.29914	1.22077	1.87649	1.37891	3.20213	1.39042	299	3	4	3	5	5	4		1.1398	1.10488	1.36985	1.17427	1.78945	1.17916
EPI5	0.591132	3.08944	0.594334	0.0426234	0.00182701	3.22644	1.18879	2.94123	1.43519	0.592953	0.0365647	0.00134029	3.09667	0.686145	2.96752	0.485659	0.589504	0.0324744	0.00105724	3.06283	0.481003	2.99699	0.239911			1.36515	1.34451	1.91623	1.30479	3.05559	1.31257	299	5	6	4	4	3	2		1.1684	1.15953	1.38428	1.14227	1.74803	1.14567
			population 20
	true	true	7							15							30
	mean	rr	mean	stdev	mse	mrr	srr	prr	mse_rr	mean	stdev	mse	mrr	srr	prr	mse_rr	mean	stdev	mse	mrr	srr	prr	mse_rr
Random	0.604314	2.71101	0.592683	0.0388026	0.00164092	2.97162	0.726572	2.8302	0.542113	0.59367	0.0268941	0.000836587	2.85391	0.453153	2.7909	0.21173	0.594168	0.019849	0.000496924	2.83081	0.320139	2.79863	0.110166
SA	0.604314	2.71101	0.59623	0.0491527	0.00248134	2.88287	0.719936	2.73996	0.519146	0.591647	0.0440725	0.00210284	2.85584	0.565382	2.76638	0.322723	0.593374	0.0418806	0.00187367	2.78496	0.447002	2.72588	0.200032			1.51216	0.957634	2.51359	1.52422	3.77053	1.81573	312	5	6	6	7	6	6		1.2297	0.978588	1.58543	1.23459	1.94179	1.34749
Grid	0.604314	2.71101	0.574633	0.0525116	0.00363843	2.74227	0.758881	2.58522	0.591723	0.573284	0.0487872	0.00334305	2.69852	0.589151	2.59461	0.360648	0.571367	0.0466556	0.00326225	2.68683	0.501582	2.60973	0.261842			2.21731	1.09151	3.99606	1.70334	6.56489	2.37679	312	8	8	8	8	8	8		1.48906	1.04475	1.99901	1.30512	2.5622	1.54168
Peri	0.604314	2.71101	0.587447	0.0418566	0.00203647	2.68943	0.587204	2.58198	0.361457	0.59622	0.0374579	0.00146861	2.66085	0.461444	2.59312	0.226829	0.597372	0.0340195	0.00120552	2.64362	0.356035	2.60116	0.138828			1.24105	0.666756	1.75547	1.07131	2.42596	1.26017	312	2	1	2	3	2	3		1.11403	0.816551	1.32494	1.03504	1.55755	1.12257
Quad	0.604314	2.71101	0.616269	0.0398663	0.00173224	2.61383	0.57066	2.51165	0.365397	0.615113	0.0307897	0.00106462	2.58789	0.423689	2.52976	0.212364	0.6157	0.0273058	0.000875248	2.53404	0.297143	2.50347	0.131367			1.05565	0.674024	1.27258	1.00299	1.76133	1.19244	312	1	2	1	1	1	2		1.02745	0.82099	1.12809	1.0015	1.32715	1.09199
Square	0.604314	2.71101	0.567901	0.0397617	0.0029069	2.82166	0.650578	2.69934	0.423388	0.565552	0.0281291	0.00229374	2.79089	0.469039	2.72304	0.220142	0.565924	0.0202467	0.00188372	2.7481	0.292126	2.72078	0.0854331			1.7715	0.780996	2.74178	1.03973	3.79076	0.775492	312	7	3	7	2	7	1		1.33098	0.88374	1.65583	1.01967	1.94699	0.88062
EPI	0.604314	2.71101	0.614929	0.0488791	0.00250184	2.6099	0.655711	2.48637	0.48042	0.61481	0.0441166	0.00205644	2.57895	0.521177	2.49369	0.318853	0.611558	0.0417537	0.00179585	2.58627	0.44519	2.52382	0.233234			1.52466	0.886199	2.45813	1.50594	3.61393	2.11711	312	6	5	5	6	5	7		1.23477	0.941381	1.56784	1.22717	1.90103	1.45503
EPI3	0.604314	2.71101	0.612747	0.0481509	0.00238962	2.66115	0.717699	2.52165	0.550949	0.606849	0.0441556	0.00195614	2.67149	0.530012	2.58582	0.296585	0.600174	0.0406087	0.00166621	2.69458	0.437644	2.63577	0.197193			1.45627	1.0163	2.33824	1.40077	3.35304	1.78996	312	4	7	4	5	4	5		1.20676	1.00812	1.52913	1.18354	1.83113	1.33789
EPI5	0.604314	2.71101	0.610663	0.0480159	0.00234584	2.66292	0.655015	2.53892	0.45866	0.603782	0.0422929	0.00178897	2.66076	0.48978	2.58626	0.255447	0.597483	0.0390735	0.0015734	2.70801	0.415704	2.65386	0.176076			1.42958	0.846059	2.13842	1.20647	3.16628	1.59827	312	3	4	3	4	3	4		1.19565	0.919815	1.46233	1.0984	1.7794	1.26423
			population 21
	true	true	7							15							30
	mean	rr	mean	stdev	mse	mrr	srr	prr	mse_rr	mean	stdev	mse	mrr	srr	prr	mse_rr	mean	stdev	mse	mrr	srr	prr	mse_rr
Random	0.190122	2.73909	0.189041	0.02922	0.000854977	2.95193	1.21467	2.691	1.47774	0.189867	0.0204285	0.000417389	2.78447	0.649005	2.68041	0.424651	0.189725	0.01459	0.000213026	2.72615	0.435317	2.67577	0.19351
SA	0.190122	2.73909	0.197651	0.0395725	0.00162267	2.88994	1.28492	2.59058	1.67307	0.200364	0.035877	0.00139206	2.71304	0.809076	2.57175	0.682607	0.188268	0.0358398	0.00128793	2.8003	0.747387	2.68879	0.561117			1.89791	1.13219	3.33516	1.60745	6.04588	2.89968	325	2	8	2	7	3	8		1.37765	1.06404	1.82624	1.26785	2.45884	1.70284
Grid	0.190122	2.73909	0.212754	0.0436214	0.00241503	2.88072	1.26132	2.56995	1.61954	0.210001	0.0394396	0.00195066	2.74208	0.828685	2.58954	0.709084	0.20631	0.0353547	0.00151201	2.68097	0.640887	2.59442	0.431666			2.82468	1.09596	4.67348	1.6698	7.09776	2.23071	325	3	7	3	8	4	7		1.68068	1.04688	2.16182	1.29221	2.66416	1.49356
Peri	0.190122	2.73909	0.231991	0.034103	0.00291603	2.52586	0.76852	2.37558	0.722763	0.235835	0.0278155	0.00286338	2.54571	0.568744	2.45802	0.40247	0.233978	0.0238699	0.00249312	2.57814	0.43861	2.52781	0.237018			3.41065	0.489101	6.86023	0.947767	11.7034	1.22483	325	4	1	6	2	6	3		1.84679	0.699358	2.6192	0.973533	3.42102	1.10672
Quad	0.190122	2.73909	0.245509	0.0344408	0.00425389	2.57852	0.820368	2.41768	0.776308	0.243786	0.0256768	0.00353912	2.56647	0.569619	2.48252	0.390294	0.24077	0.0210739	0.00300933	2.55768	0.406456	2.51122	0.217131			4.97544	0.525336	8.4792	0.919094	14.1266	1.12207	325	7	2	7	1	7	2		2.23057	0.724801	2.91191	0.958694	3.75854	1.05928
Square	0.190122	2.73909	0.196258	0.0306554	0.000977404	2.91465	1.14098	2.65619	1.30871	0.195192	0.0210154	0.000467352	2.76204	0.661092	2.65987	0.443318	0.19509	0.0149858	0.000249255	2.69064	0.431748	2.64275	0.195688			1.14319	0.885617	1.1197	1.04396	1.17007	1.01125	325	1	6	1	3	1	1		1.0692	0.941072	1.05816	1.02174	1.0817	1.00561
EPI	0.190122	2.73909	0.24164	0.044382	0.00462387	2.70443	1.08659	2.46958	1.25331	0.238473	0.0398273	0.00392403	2.61988	0.703288	2.50664	0.548647	0.231917	0.0362021	0.00305741	2.61979	0.55907	2.55363	0.346955			5.40818	0.848131	9.40139	1.292	14.3523	1.79295	325	8	5	8	6	8	6		2.32555	0.92094	3.06617	1.13666	3.78845	1.33901
EPI3	0.190122	2.73909	0.237036	0.0429531	0.00404589	2.77558	1.03658	2.55982	1.10664	0.227201	0.0363644	0.00269722	2.71307	0.7055	2.61124	0.514076	0.216802	0.0305557	0.00164547	2.71152	0.498735	2.6629	0.254542			4.73217	0.748873	6.46214	1.21058	7.72429	1.31539	325	6	4	5	5	5	4		2.17535	0.865374	2.54207	1.10027	2.77926	1.1469
EPI5	0.190122	2.73909	0.229864	0.0421414	0.00335532	2.71424	0.960714	2.52533	0.968665	0.217824	0.03459	0.00196387	2.76289	0.695292	2.65956	0.489756	0.19991	0.0274903	0.000851521	2.84601	0.584954	2.77552	0.343498			3.92446	0.655506	4.70513	1.15331	3.99727	1.77509	325	5	3	4	4	2	5		1.98103	0.809633	2.16913	1.07392	1.99932	1.33233
			population 22
	true	true	7							15							30
	mean	rr	mean	stdev	mse	mrr	srr	prr	mse_rr	mean	stdev	mse	mrr	srr	prr	mse_rr	mean	stdev	mse	mrr	srr	prr	mse_rr
Random	0.113149	4.99869	0.113377	0.0253486	0.000642603	7.02838	5.03134	5.34776	25.4362	0.112769	0.0186164	0.000346715	6.53085	3.71228	5.5311	14.0645	0.112001	0.0127434	0.000163712	5.92031	1.74272	5.56584	3.35873
SA	0.113149	4.99869	0.116201	0.0353759	0.00126077	7.49558	6.14416	5.40187	37.9133	0.114874	0.0343409	0.00118227	6.25586	3.66536	5.30335	13.5277	0.114202	0.0310814	0.000967162	5.98488	2.9827	5.35246	9.02165			1.96197	1.49052	3.40993	0.961833	5.9077	2.68603	338	6	8	8	7	7	7		1.4007	1.22087	1.8466	0.980731	2.43058	1.63891
Grid	0.113149	4.99869	0.115614	0.0377628	0.00143211	7.03864	5.9495	4.98574	35.3967	0.114943	0.0342645	0.00117727	6.5472	5.27807	4.9568	27.8598	0.114444	0.0332315	0.00110601	5.95638	3.21445	5.03447	10.334			2.2286	1.39159	3.39551	1.98086	6.75582	3.07675	338	8	7	7	8	8	8		1.49285	1.17966	1.84269	1.40743	2.5992	1.75407
Peri	0.113149	4.99869	0.0955833	0.0265981	0.00101601	5.11879	3.86716	3.93381	16.0889	0.0975911	0.0239133	0.000813894	4.67873	2.63914	4.03057	7.90232	0.0997222	0.0223602	0.000680257	4.05564	1.61967	3.71043	4.28294			1.58109	0.632519	2.34745	0.561863	4.15521	1.27517	338	3	2	3	2	3	3		1.25741	0.795311	1.53214	0.749575	2.03843	1.12923
Quad	0.113149	4.99869	0.111758	0.0262009	0.000688422	4.98443	3.61792	3.87417	14.3539	0.111293	0.0205643	0.000426335	4.3911	2.0233	3.88615	5.33149	0.111473	0.0174707	0.000308034	4.15235	1.39454	3.87016	3.21832			1.0713	0.564309	1.22964	0.379075	1.88156	0.958195	338	2	1	2	1	2	1		1.03504	0.751205	1.10889	0.61569	1.3717	0.978875
Square	0.113149	4.99869	0.109413	0.0248322	0.000630596	7.47563	5.47745	5.73742	30.5482	0.110892	0.0180586	0.000331207	6.55224	3.58116	5.70167	13.3189	0.110685	0.0131345	0.000178586	6.05467	1.8624	5.68189	3.9353			0.981314	1.20097	0.955272	0.946987	1.09086	1.17166	338	1	6	1	6	1	2		0.990613	1.09589	0.97738	0.973133	1.04444	1.08243
EPI	0.113149	4.99869	0.113679	0.036343	0.00132109	5.12552	4.42344	3.77247	21.0704	0.112419	0.0324488	0.00105346	4.59672	3.13106	3.76362	11.3289	0.111015	0.030228	0.000918286	4.37899	2.07829	3.87121	5.5905			2.05585	0.828363	3.0384	0.8055	5.60915	1.66447	338	7	5	6	4	6	6		1.43382	0.910145	1.7431	0.897496	2.36836	1.29014
EPI3	0.113149	4.99869	0.110874	0.0341074	0.00116849	5.08249	3.9382	3.77823	16.9989	0.110425	0.0301024	0.000913574	4.79058	2.91281	3.99405	9.49376	0.110118	0.027712	0.000777142	4.51133	1.92942	4.07494	4.57598			1.81837	0.668296	2.63495	0.675017	4.747	1.36241	338	5	3	5	3	5	5		1.34847	0.817494	1.62325	0.821594	2.17876	1.16722
EPI5	0.113149	4.99869	0.111537	0.0339401	0.00115453	5.46857	4.44613	3.97297	20.8202	0.111025	0.0299922	0.000904043	4.89857	3.43237	4.04686	12.6871	0.110497	0.0274247	0.000759147	4.63416	1.94788	4.22608	4.39116			1.79664	0.818524	2.60746	0.90207	4.63709	1.30739	338	4	4	4	5	4	4		1.34039	0.904723	1.61476	0.949774	2.15339	1.14341
			population 23
	true	true	7							15							30
	mean	rr	mean	stdev	mse	mrr	srr	prr	mse_rr	mean	stdev	mse	mrr	srr	prr	mse_rr	mean	stdev	mse	mrr	srr	prr	mse_rr
Random	0.4962	2.2114	0.478372	0.0424339	0.00211847	2.30061	0.66501	2.156	0.445307	0.478761	0.0301006	0.00121016	2.2396	0.421549	2.17452	0.179064	0.480287	0.0211107	0.000698885	2.19226	0.289906	2.16008	0.0866792
SA	0.4962	2.2114	0.482442	0.0531197	0.00301098	2.23082	0.681751	2.08664	0.480349	0.481294	0.0488709	0.00261055	2.2105	0.532913	2.11766	0.292783	0.482416	0.0460631	0.00231181	2.13663	0.411164	2.08165	0.185891			1.4213	1.07869	2.15719	1.63508	3.30785	2.14458	351	2	2	2	4	2	3		1.19218	1.0386	1.46874	1.2787	1.81875	1.46444
Grid	0.4962	2.2114	0.503439	0.0603721	0.00369719	2.33564	0.852886	2.12169	0.735462	0.503437	0.0564877	0.00324323	2.26256	0.700047	2.11975	0.498466	0.502265	0.0539898	0.00295168	2.23475	0.572521	2.13827	0.333128			1.74522	1.65158	2.67999	2.78373	4.22342	3.84323	351	4	6	3	6	4	7		1.32107	1.28514	1.63707	1.66845	2.0551	1.96042
Peri	0.4962	2.2114	0.533503	0.044619	0.00338237	2.32905	0.819497	2.13838	0.676907	0.537992	0.0400806	0.00335303	2.26657	0.532884	2.16531	0.28609	0.529163	0.037426	0.00248726	2.16679	0.444863	2.09595	0.211232			1.59661	1.52009	2.77072	1.5977	3.5589	2.43694	351	3	4	4	3	3	4		1.26357	1.23292	1.66455	1.264	1.88651	1.56107
Quad	0.4962	2.2114	0.557123	0.0449971	0.00573635	2.24364	0.754645	2.07549	0.587961	0.557571	0.0368145	0.00512171	2.16125	0.484307	2.08148	0.251432	0.557078	0.0338872	0.00485447	2.14931	0.383783	2.09779	0.160197			2.70778	1.32035	4.23224	1.40415	6.94602	1.84815	351	5	3	5	2	6	2		1.64553	1.14906	2.05724	1.18497	2.63553	1.35947
Square	0.4962	2.2114	0.47878	0.0431688	0.002167	2.32512	0.671507	2.18516	0.45161	0.481029	0.0297909	0.00111766	2.21467	0.413433	2.1522	0.174431	0.478846	0.0220004	0.000785179	2.19992	0.287377	2.16772	0.0844935			1.02291	1.01415	0.923558	0.974131	1.12347	0.974783	351	1	1	1	1	1	1		1.01139	1.00705	0.961019	0.986981	1.05994	0.987311
EPI	0.4962	2.2114	0.558712	0.0579869	0.00727023	2.35629	0.934866	2.11693	0.882899	0.556299	0.0536481	0.00649001	2.28285	0.744127	2.11841	0.562372	0.554359	0.0518533	0.00607123	2.26862	0.600801	2.15588	0.364044			3.43183	1.98267	5.36291	3.14063	8.68703	4.1999	351	8	7	8	8	8	8		1.85252	1.40807	2.3158	1.77218	2.94738	2.04937
EPI3	0.4962	2.2114	0.557044	0.0570582	0.00695763	2.4023	1.03237	2.14356	1.07039	0.553279	0.0539669	0.00617044	2.33441	0.718743	2.19266	0.516943	0.548441	0.0509727	0.00532734	2.34424	0.530273	2.26195	0.283745			3.28427	2.40371	5.09884	2.88692	7.62262	3.2735	351	7	8	7	7	7	6		1.81225	1.55039	2.25806	1.69909	2.76091	1.80928
EPI5	0.4962	2.2114	0.554796	0.057234	0.00670922	2.36467	0.851496	2.16254	0.727433	0.549624	0.0527632	0.00563808	2.35386	0.620383	2.24544	0.386034	0.544368	0.0502708	0.00484731	2.34706	0.475538	2.28879	0.232126			3.16701	1.63355	4.65893	2.15585	6.93577	2.67798	351	6	5	6	5	5	5		1.77961	1.2781	2.15846	1.46828	2.63359	1.63645
			population 24
	true	true	7							15							30
	mean	rr	mean	stdev	mse	mrr	srr	prr	mse_rr	mean	stdev	mse	mrr	srr	prr	mse_rr	mean	stdev	mse	mrr	srr	prr	mse_rr
Random	0.0554389	3.23736	0.0578823	0.0167818	0.000287599	3.76337	3.02174	2.7914	9.32979	0.0585588	0.0115241	0.000142539	3.32839	1.76768	2.87579	3.25543	0.0586828	0.00816298	7.7157e-05	2.9906	1.00259	2.79816	1.19808
SA	0.0554389	3.23736	0.0558465	0.0222861	0.000496836	4.35761	3.58536	3.23017	12.8549	0.05611	0.0184849	0.000342142	4.09425	3.30831	3.0933	10.9657	-nan	0		-nan	-nan	-nan				1.72753	1.37783	2.40035	3.36843	0	0	364	3	7	3	8	1	1		1.31436	1.17381	1.54931	1.83533	0	0
Grid	0.0554389	3.23736	0.0582119	0.0221935	0.000500241	4.65093	4.02903	3.28103	16.235	0.0574187	0.019165	0.000371217	4.20279	3.16023	3.24184	9.98707	0.0570154	0.0170102	0.000291832	3.69354	2.00182	3.17599	4.01105			1.73937	1.74012	2.60433	3.06782	3.78232	3.34789	364	4	8	4	7	4	8		1.31885	1.31914	1.61379	1.75152	1.94482	1.82972
Peri	0.0554389	3.23736	0.056198	0.0172565	0.000298363	3.65966	2.92878	2.72938	8.8358	0.0621591	0.0148575	0.000265906	2.85791	1.42892	2.50751	2.57449	0.0634463	0.0122644	0.000214534	2.54771	0.856305	2.39185	1.44815			1.03743	0.947052	1.86551	0.790832	2.78049	1.20872	364	1	5	2	2	3	4		1.01854	0.973166	1.36583	0.889287	1.66748	1.09942
Quad	0.0554389	3.23736	0.0782983	0.0201776	0.000929688	3.51744	2.46832	2.83022	6.25837	0.0761757	0.0154587	0.000668986	3.11144	1.37878	2.78364	2.1069	0.0762036	0.0130036	0.000600266	2.92672	0.890046	2.75258	1.02719			3.23258	0.670794	4.69337	0.647195	7.7798	0.857364	364	5	1	5	1	5	2		1.79794	0.81902	2.16642	0.804485	2.78923	0.92594
Square	0.0554389	3.23736	0.0589949	0.017628	0.000323391	3.7206	2.89643	2.8921	8.50851	0.0578744	0.0115757	0.000139928	3.35855	1.8836	2.91341	3.65289	0.0585108	0.0084495	8.08305e-05	3.06373	1.00721	2.87928	1.14269			1.12445	0.911972	0.981688	1.12209	1.04761	0.953768	364	2	2	1	5	2	3		1.0604	0.954972	0.990802	1.05929	1.02353	0.97661
EPI	0.0554389	3.23736	0.0770779	0.0257143	0.00112947	3.63816	2.90143	2.77793	8.62937	0.0767919	0.0219672	0.000938508	3.24717	1.69953	2.79544	3.0837	0.0756072	0.0199958	0.000806592	3.01173	1.243	2.72919	1.80329			3.92724	0.924926	6.58424	0.947248	10.4539	1.50514	364	7	3	8	3	8	5		1.98173	0.961731	2.56598	0.973267	3.23325	1.22684
EPI3	0.0554389	3.23736	0.0780186	0.0250432	0.001137	3.6138	3.03132	2.74811	9.42827	0.0759351	0.0215821	0.000885881	3.19614	1.81472	2.73907	3.5415	0.0755788	0.0195556	0.000788037	3.09586	1.29905	2.78319	1.8938			3.95344	1.01055	6.21503	1.08788	10.2134	1.58069	364	8	6	7	4	7	6		1.98833	1.00526	2.493	1.04301	3.19584	1.25726
EPI5	0.0554389	3.23736	0.0744886	0.0249581	0.000985798	3.67751	2.91318	2.81851	8.66205	0.0745187	0.0206538	0.000790618	3.36346	2.0132	2.84919	4.20365	0.0747219	0.0191513	0.000738606	3.08041	1.30551	2.75525	1.93679			3.42768	0.928429	5.5467	1.29128	9.57277	1.61657	364	6	4	6	6	6	7		1.8514	0.96355	2.35514	1.13634	3.09399	1.27144
			population 25
	true	true	7							15							30
	mean	rr	mean	stdev	mse	mrr	srr	prr	mse_rr	mean	stdev	mse	mrr	srr	prr	mse_rr	mean	stdev	mse	mrr	srr	prr	mse_rr
Random	0.0998492	3.13586	0.0936001	0.0229604	0.000566231	4.19818	3.17117	3.08612	10.0588	0.0944376	0.0156972	0.000275687	3.6807	2.2157	3.06904	4.91379	0.094207	0.0110488	0.00015391	3.29435	1.10798	3.06621	1.23247
SA	0.0998492	3.13586	0.0967701	0.0329346	0.00109417	3.92747	2.95402	2.98502	8.74899	0.0954462	0.028791	0.000848308	4.04177	3.76578	2.93967	14.2196	0.0960866	0.0279556	0.000795673	3.65545	2.53714	2.99245	6.45765			1.93237	0.869785	3.07706	2.89381	5.16972	5.23959	377	3	1	4	7	4	6		1.3901	0.932623	1.75416	1.70112	2.2737	2.28902
Grid	0.0998492	3.13586	0.0958473	0.0335803	0.00114365	4.04461	3.16913	2.99041	10.0645	0.0949381	0.0308671	0.000976897	3.98748	3.09401	2.9912	9.59382	0.0943075	0.0284471	0.000839948	3.54	2.23077	2.95537	5.00891			2.01976	1.00057	3.54349	1.95243	5.45739	4.06412	377	5	6	5	3	5	4		1.42118	1.00029	1.88242	1.39729	2.3361	2.01597
Peri	0.0998492	3.13586	0.10455	0.0261928	0.00070816	4.35723	3.09707	3.28199	9.6132	0.105621	0.0229231	0.000558782	4.33453	3.22673	3.33458	10.4513	0.106434	0.0196177	0.000428214	4.04767	3.03843	3.38072	9.29201			1.25066	0.955701	2.02687	2.12693	2.78223	7.53934	377	2	5	2	4	2	8		1.11833	0.977599	1.42368	1.4584	1.668	2.74579
Quad	0.0998492	3.13586	0.118464	0.0274032	0.00109745	4.09526	3.0077	3.05543	9.05273	0.115848	0.0221209	0.000745296	3.82654	2.66963	3.07869	7.13019	0.115649	0.0200141	0.000650198	3.62778	2.15312	3.16662	4.63687			1.93816	0.899982	2.70341	1.45106	4.22452	3.76226	377	4	3	3	2	3	3		1.39218	0.948674	1.6442	1.2046	2.05536	1.93965
Square	0.0998492	3.13586	0.0921179	0.0213737	0.000516608	4.08753	3.0156	3.06472	9.0989	0.0921217	0.0157559	0.000307963	3.71832	2.3169	3.10389	5.36905	0.092497	0.011255	0.00018073	3.31844	1.09605	3.08337	1.20408			0.912362	0.904572	1.11707	1.09265	1.17425	0.976965	377	1	4	1	1	1	1		0.955177	0.95109	1.05692	1.0453	1.08363	0.988415
EPI	0.0998492	3.13586	0.117166	0.0392427	0.00183986	4.26898	3.43928	3.14315	11.8287	0.115528	0.0357992	0.00152741	4.43028	3.82761	3.19373	14.6539	0.114748	0.0337869	0.00136353	3.87006	2.411	3.2176	5.8196			3.24931	1.17596	5.54036	2.98221	8.85924	4.7219	377	8	7	8	8	8	5		1.80258	1.08442	2.3538	1.72691	2.97645	2.17299
EPI3	0.0998492	3.13586	0.116265	0.038522	0.00175342	3.99541	2.98371	3.12479	8.90265	0.114024	0.0348539	0.00141572	4.30225	3.2641	3.31828	10.6876	0.112195	0.0309796	0.00111215	3.97945	2.60656	3.43017	6.88077			3.09666	0.885061	5.13523	2.17503	7.22599	5.58291	377	7	2	7	5	7	7		1.75973	0.940777	2.26611	1.4748	2.68812	2.36282
EPI5	0.0998492	3.13586	0.115065	0.0376663	0.00165027	4.42683	3.43662	3.3677	11.8641	0.113466	0.0329848	0.00127341	4.38936	3.53318	3.42909	12.5693	0.110024	0.0283758	0.000908712	3.86389	1.87357	3.42688	3.59496			2.91448	1.17948	4.61905	2.55797	5.90417	2.91687	377	6	8	6	6	6	2		1.70719	1.08604	2.1492	1.59937	2.42985	1.70788
			population 26
	true	true	7							15							30
	mean	rr	mean	stdev	mse	mrr	srr	prr	mse_rr	mean	stdev	mse	mrr	srr	prr	mse_rr	mean	stdev	mse	mrr	srr	prr	mse_rr
Random	0.2881	3.00238	0.306354	0.0324122	0.00138376	3.22234	1.29241	2.91334	1.67825	0.307299	0.0231457	0.000904325	3.02871	0.778914	2.89128	0.61905	0.306945	0.0170547	0.000645997	2.99695	0.470818	2.9341	0.226332
SA	0.2881	3.00238	0.308118	0.0388463	0.00190976	3.36363	1.55067	2.98631	2.40484	0.307156	0.0312854	0.00134191	3.07761	0.873323	2.89721	0.773754	0.306558	0.0289071	0.00117632	3.04983	0.595132	2.95395	0.356528			1.38012	1.43294	1.48388	1.2499	1.82094	1.57524	390	4	8	3	8	4	8		1.17479	1.19706	1.21815	1.11799	1.34942	1.25509
Grid	0.2881	3.00238	0.302323	0.0399761	0.00180038	3.26261	1.2435	2.99424	1.54636	0.301642	0.0345658	0.00137818	3.09402	0.725847	2.96359	0.528359	0.29998	0.0308064	0.00109017	3.02641	0.558671	2.94401	0.31552			1.30108	0.92141	1.52399	0.853499	1.68758	1.39406	390	3	6	4	4	3	5		1.14065	0.959901	1.2345	0.92385	1.29907	1.1807
Peri	0.2881	3.00238	0.29788	0.0357986	0.00137719	3.31452	1.27406	3.03376	1.62421	0.301204	0.0276279	0.000935016	2.98176	0.674788	2.86341	0.474652	0.30164	0.0239714	0.00075796	2.87365	0.445339	2.81991	0.231622			0.995251	0.967801	1.03394	0.766742	1.17332	1.02337	390	1	7	1	2	1	3		0.997623	0.983769	1.01683	0.875638	1.0832	1.01162
Quad	0.2881	3.00238	0.325632	0.034153	0.00257508	3.08441	1.0647	2.84755	1.15756	0.324822	0.0261048	0.00202997	3.01828	0.674868	2.90362	0.4652	0.32452	0.0216191	0.0017938	2.96207	0.45114	2.90744	0.212541			1.86093	0.689741	2.24473	0.751474	2.7768	0.939068	390	6	1	7	1	7	1		1.36416	0.830506	1.49824	0.866876	1.66637	0.969055
Square	0.2881	3.00238	0.310983	0.0325675	0.00158427	3.22291	1.23215	2.92627	1.52399	0.310814	0.0224424	0.00101959	3.08223	0.730999	2.94827	0.537287	0.311272	0.0170363	0.000827177	3.04264	0.470781	2.98087	0.222097			1.14491	0.90808	1.12746	0.867922	1.28047	0.981292	390	2	5	2	5	2	2		1.07	0.952932	1.06182	0.931623	1.13158	0.990602
EPI	0.2881	3.00238	0.325413	0.0370717	0.00276657	3.1886	1.19717	2.9097	1.44181	0.324967	0.0307666	0.00230576	3.01802	0.713574	2.88777	0.522323	0.322864	0.0273871	0.00195859	2.98212	0.550951	2.90183	0.313657			1.99932	0.859112	2.5497	0.843749	3.03189	1.38583	390	8	4	8	3	8	4		1.41397	0.926883	1.59678	0.918558	1.74123	1.17721
EPI3	0.2881	3.00238	0.322896	0.0369687	0.00257745	3.18118	1.13118	2.91155	1.28782	0.320071	0.031147	0.00199228	3.08095	0.76895	2.94189	0.594943	0.315042	0.0267985	0.00144403	3.08532	0.56181	3.00571	0.315642			1.86264	0.767357	2.20306	0.961058	2.23535	1.3946	390	7	2	6	7	6	6		1.36479	0.875989	1.48427	0.980336	1.49511	1.18093
EPI5	0.2881	3.00238	0.322478	0.0367116	0.00252959	3.2327	1.14995	2.97174	1.32332	0.317614	0.0288766	0.00170493	3.1405	0.739463	3.00978	0.54686	0.311523	0.0258532	0.00121702	3.17242	0.566411	3.09714	0.329801			1.82806	0.788513	1.88531	0.883386	1.88395	1.45716	390	5	3	5	6	5	7		1.35206	0.887983	1.37307	0.939886	1.37257	1.20713
			population 27
	true	true	7							15							30
	mean	rr	mean	stdev	mse	mrr	srr	prr	mse_rr	mean	stdev	mse	mrr	srr	prr	mse_rr	mean	stdev	mse	mrr	srr	prr	mse_rr
Random	0.164007	2.82145	0.17288	0.0263779	0.000774524	2.43906	1.1956	2.58113	1.48721	0.171962	0.0181938	0.000394296	3.28972	2.02788	2.57608	4.1725	0.172422	0.0132377	0.000246049	3.37858	2.31622	2.64781	5.39503
SA	0.164007	2.82145	0.171971	0.0288724	0.000897041	2.45267	1.20834	2.6459	1.4909	0.171053	0.0229426	0.000576009	3.27909	1.99194	2.64788	3.99795	0.170971	0.0188793	0.000404925	3.84074	2.80577	2.74553	7.87811			1.15818	1.00248	1.46085	0.958166	1.64571	1.46025	403	8	1	7	3	7	8		1.07619	1.00124	1.20866	0.97886	1.28285	1.20841
Grid	0.164007	2.82145	0.161873	0.0298252	0.000894096	3.00056	1.99019	2.50582	4.06048	0.16203	0.0243159	0.000595171	3.14724	2.06414	2.45864	4.39231	0.161052	0.0207763	0.000440387	3.12707	2.12435	2.46916	4.63697			1.15438	2.73026	1.50945	1.05268	1.78983	0.85949	403	7	6	8	4	8	7		1.07442	1.65235	1.2286	1.026	1.33785	0.927087
Peri	0.164007	2.82145	0.161159	0.0254137	0.000653967	3.01214	1.9567	2.50088	3.93144	0.165617	0.0201865	0.000410087	3.2875	2.1896	2.58465	4.85042	0.168517	0.0165143	0.000293062	3.0791	1.74304	2.57015	3.10134			0.844348	2.64349	1.04005	1.16247	1.19107	0.574852	403	2	5	3	7	3	1		0.918884	1.62588	1.01983	1.07818	1.09136	0.75819
Quad	0.164007	2.82145	0.161703	0.025015	0.000631059	2.86826	1.83389	2.33633	3.59849	0.159797	0.0183299	0.000353709	2.98072	1.74233	2.41145	3.20381	0.160876	0.0135171	0.000192515	3.03322	1.8705	2.4386	3.64534			0.81477	2.41962	0.897065	0.76784	0.782426	0.675686	403	1	4	2	1	2	4		0.902646	1.55551	0.947135	0.876265	0.884548	0.822001
Square	0.164007	2.82145	0.16808	0.0280561	0.000803734	2.3459	1.16821	2.43261	1.51591	0.166924	0.0175635	0.000316985	3.20888	1.96562	2.4625	3.99251	0.166812	0.0127465	0.000170341	3.10392	2.09629	2.45485	4.52883			1.03771	1.0193	0.803927	0.956861	0.692306	0.839445	403	6	2	1	2	1	6		1.01868	1.0096	0.89662	0.978193	0.832049	0.916212
EPI	0.164007	2.82145	0.161878	0.0273953	0.000755035	2.95787	1.75369	2.55493	3.14646	0.161921	0.023749	0.000568366	3.20009	2.13716	2.46875	4.69185	0.161263	0.0183688	0.000344942	3.0896	1.8753	2.48005	3.6333			0.974838	2.11568	1.44147	1.12447	1.40193	0.673454	403	3	3	6	5	6	3		0.987339	1.45454	1.20061	1.06041	1.18403	0.820643
EPI3	0.164007	2.82145	0.161201	0.028029	0.000793498	3.17977	2.2234	2.57012	5.00667	0.161039	0.0211521	0.00045622	3.20915	2.14216	2.48205	4.70404	0.160224	0.0177591	0.000329697	3.20979	2.02064	2.57163	4.1454			1.0245	3.36648	1.15705	1.12739	1.33996	0.768374	403	5	8	4	6	4	5		1.01218	1.8348	1.07566	1.06179	1.15757	0.876569
EPI5	0.164007	2.82145	0.161232	0.0279415	0.000788428	2.93773	1.99788	2.39701	4.17167	0.16017	0.0219501	0.000496529	3.22042	2.34789	2.48902	5.6231	0.15973	0.0176689	0.000330483	3.05505	1.77981	2.53534	3.24958			1.01795	2.80503	1.25928	1.34766	1.34316	0.602329	403	4	7	5	8	5	2		1.00894	1.67482	1.12218	1.16089	1.15895	0.776099
			population 28
	true	true	7							15							30
	mean	rr	mean	stdev	mse	mrr	srr	prr	mse_rr	mean	stdev	mse	mrr	srr	prr	mse_rr	mean	stdev	mse	mrr	srr	prr	mse_rr
Random	0.367575	2.95771	0.359002	0.0341188	0.00123759	3.19116	1.01389	2.97714	1.02835	0.358259	0.0235458	0.000641192	3.07768	0.622496	2.97677	0.387865	0.357765	0.0162146	0.000359149	3.03074	0.40458	2.98583	0.164476
SA	0.367575	2.95771	0.357647	0.0443039	0.0020614	3.31949	1.3217	3.00294	1.74894	0.363155	0.0387896	0.00152417	3.0757	0.888442	2.8903	0.793873	-nan	0		-nan	-nan	-nan				1.66566	1.70072	2.37709	2.04678	0	0	416	7	8	7	8	1	1		1.2906	1.30412	1.54178	1.43066	0	0
Grid	0.367575	2.95771	0.363937	0.0466036	0.00218513	3.03533	1.11439	2.77453	1.27542	0.36194	0.0401093	0.00164051	2.92572	0.72458	2.78811	0.55378	0.359972	0.035825	0.00134124	2.92263	0.554816	2.83778	0.322204			1.76564	1.24026	2.55853	1.42777	3.73448	1.95898	416	8	3	8	6	8	7		1.32877	1.11367	1.59954	1.19489	1.93248	1.39963
Peri	0.367575	2.95771	0.371962	0.041285	0.0017237	3.12911	0.969542	2.90674	0.94261	0.363985	0.0336556	0.00114559	3.02665	0.696864	2.89789	0.489198	0.358387	0.02923	0.000938812	2.84488	0.476065	2.77788	0.258977			1.39279	0.916623	1.78665	1.26126	2.61399	1.57456	416	3	2	3	4	6	5		1.18016	0.957404	1.33666	1.12306	1.61678	1.25481
Quad	0.367575	2.95771	0.380868	0.0380963	0.00162803	2.99754	1.16732	2.74803	1.4066	0.38208	0.0295574	0.00108403	2.832	0.597197	2.72376	0.411377	0.380337	0.0244928	0.000762766	2.82907	0.439329	2.76499	0.230151			1.31549	1.36782	1.69065	1.06062	2.12381	1.3993	416	2	5	2	2	3	3		1.14695	1.16954	1.30025	1.02986	1.45733	1.18292
Square	0.367575	2.95771	0.35448	0.0336636	0.00130472	3.17225	0.949149	2.96603	0.900953	0.353472	0.0233418	0.000743734	3.10948	0.626107	3.00889	0.394629	0.352966	0.0165257	0.000486522	3.00715	0.395896	2.96347	0.156767			1.05424	0.876115	1.15992	1.01744	1.35465	0.953131	416	1	1	1	1	2	2		1.02676	0.93601	1.077	1.00868	1.16389	0.976284
EPI	0.367575	2.95771	0.380405	0.0427808	0.00199481	3.01807	1.26505	2.75083	1.64315	0.37845	0.034855	0.00133314	2.92738	0.729057	2.78757	0.560472	0.376061	0.0314597	0.00106172	2.92479	0.547428	2.84275	0.312893			1.61185	1.59785	2.07915	1.44502	2.95622	1.90237	416	6	7	6	7	7	6		1.26959	1.26406	1.44193	1.20209	1.71937	1.37926
EPI3	0.367575	2.95771	0.379069	0.0418471	0.00188329	3.06461	1.1311	2.80871	1.30159	0.373428	0.0356148	0.00130267	2.9991	0.713992	2.86708	0.517998	0.369771	0.0305311	0.00093697	3.06587	0.569786	2.98432	0.325364			1.52174	1.2657	2.03164	1.33551	2.60886	1.97819	416	5	4	5	5	5	8		1.23359	1.12504	1.42536	1.15564	1.6152	1.40648
EPI5	0.367575	2.95771	0.372611	0.0427217	0.0018505	3.21646	1.18721	2.92714	1.4104	0.370261	0.0355619	0.00127186	3.066	0.695188	2.93992	0.483603	0.368241	0.0301594	0.000910033	3.03227	0.494115	2.97487	0.244444			1.49525	1.37152	1.98359	1.24683	2.53386	1.4862	416	4	6	4	3	4	4		1.2228	1.17112	1.4084	1.11662	1.59181	1.2191
			population 29
	true	true	7							15							30
	mean	rr	mean	stdev	mse	mrr	srr	prr	mse_rr	mean	stdev	mse	mrr	srr	prr	mse_rr	mean	stdev	mse	mrr	srr	prr	mse_rr
Random	0.408117	2.56166	0.39386	0.0433643	0.00208372	2.75323	0.919793	2.53893	0.846536	0.394002	0.0317823	0.00120935	2.60136	0.555075	2.5093	0.31085	0.395629	0.0215462	0.000620189	2.5665	0.401804	2.51557	0.163571
SA	0.408117	2.56166	0.397977	0.0569046	0.00334095	2.83594	1.31407	2.54863	1.72695	0.392421	0.0521416	0.00296511	2.7004	0.87291	2.53042	0.762948	0.392855	0.0483275	0.00256848	2.61678	0.651332	2.51298	0.426603			1.60336	2.04002	2.45183	2.45439	4.14144	2.60806	429	3	4	4	6	4	6		1.26624	1.42829	1.56583	1.56665	2.03505	1.61495
Grid	0.408117	2.56166	0.425145	0.0640759	0.00439567	3.02259	1.92841	2.55549	3.7188	0.425769	0.0592648	0.00382391	2.80108	1.02558	2.55958	1.05182	0.424589	0.0562259	0.00343268	2.74519	0.825062	2.58903	0.681476			2.10953	4.39297	3.16196	3.38369	5.53489	4.16625	429	5	8	5	7	5	7		1.45242	2.09594	1.77819	1.83948	2.35264	2.04114
Peri	0.408117	2.56166	0.441609	0.0497898	0.00360074	2.8592	1.19552	2.58298	1.42972	0.439167	0.0439506	0.00289576	2.71105	0.778589	2.558	0.606214	0.435097	0.0405096	0.00236895	2.66879	0.596644	2.56862	0.356033			1.72803	1.68891	2.39448	1.95018	3.81972	2.17663	429	4	2	3	3	3	3		1.31455	1.29958	1.54741	1.39649	1.95441	1.47534
Quad	0.408117	2.56166	0.44221	0.045934	0.00327226	2.88323	1.31844	2.58753	1.73895	0.443839	0.0363429	0.00259687	2.7067	0.691648	2.56557	0.478392	0.441917	0.0335396	0.00226734	2.66534	0.540247	2.57554	0.292059			1.57039	2.0542	2.14733	1.53898	3.65589	1.78552	429	2	5	2	2	2	2		1.25315	1.43325	1.46538	1.24056	1.91204	1.33623
Square	0.408117	2.56166	0.404073	0.0444676	0.00199372	2.84339	0.967132	2.61731	0.938441	0.405246	0.031314	0.000988809	2.66187	0.5708	2.56219	0.325813	0.40389	0.0225317	0.000525545	2.61862	0.384839	2.57203	0.148209			0.956807	1.10857	0.817638	1.04814	0.847395	0.906083	429	1	1	1	1	1	1		0.978165	1.05288	0.904234	1.02379	0.920541	0.951884
EPI	0.408117	2.56166	0.441455	0.0590677	0.00460042	3.1152	1.57086	2.6667	2.47863	0.441781	0.0555422	0.0042182	2.91393	1.04323	2.65782	1.09758	0.443064	0.0535055	0.00408413	2.79189	0.84429	2.62462	0.71679			2.20778	2.92797	3.488	3.53089	6.5853	4.38214	429	8	7	8	8	8	8		1.48586	1.71113	1.86762	1.87907	2.56618	2.09336
EPI3	0.408117	2.56166	0.441931	0.058716	0.00459096	2.90477	1.21017	2.57774	1.46477	0.443061	0.0543523	0.00417526	2.77956	0.861754	2.60591	0.744578	0.443001	0.0502936	0.00374634	2.72753	0.641812	2.62675	0.416159			2.20324	1.73031	3.45249	2.3953	6.04064	2.54422	429	7	3	7	5	6	5		1.48433	1.31541	1.85809	1.54768	2.45777	1.59506
EPI5	0.408117	2.56166	0.441898	0.0585532	0.00456963	2.95558	1.368	2.61473	1.87424	0.443609	0.0529431	0.00406265	2.76569	0.835189	2.59748	0.698824	0.444098	0.0496145	0.00375623	2.72218	0.614375	2.62715	0.381746			2.19301	2.21401	3.35938	2.24811	6.05659	2.33383	429	6	6	6	4	7	4		1.48088	1.48796	1.83286	1.49937	2.46101	1.52769
			population 30
	true	true	7							15							30
	mean	rr	mean	stdev	mse	mrr	srr	prr	mse_rr	mean	stdev	mse	mrr	srr	prr	mse_rr	mean	stdev	mse	mrr	srr	prr	mse_rr
Random	0.0730711	3.87765	0.0718158	0.0188505	0.000356917	5.39071	4.21016	4.22692	17.8474	0.0715948	0.0132103	0.000176691	4.58295	2.25223	4.14603	5.14457	0.0718142	0.00890443	8.08685e-05	4.29846	1.09802	4.13214	1.27041
SA	0.0730711	3.87765	0.071741	0.0236581	0.000561475	5.07273	3.92021	4.00965	15.3855	0.0765277	0.0216218	0.00047945	4.33294	2.04664	3.86284	4.18895	0.0887185	-nan	0.000244841	3.20784	0	3.20784	0.448645			1.57312	0.862055	2.71349	0.814248	3.02764	0.353149	442	4	7	6	7	5	1		1.25424	0.928469	1.64727	0.902357	1.74001	0.594264
Grid	0.0730711	3.87765	0.0782196	0.0267348	0.000741256	4.87883	3.51254	3.94649	12.3427	0.0768542	0.0225825	0.000524281	4.43361	1.97569	4.02332	3.92457	0.0765228	0.0201439	0.000417691	4.21027	1.46529	3.97417	2.15639			2.07683	0.691566	2.96721	0.762857	5.16506	1.69739	442	7	4	7	6	8	7		1.44112	0.831604	1.72256	0.873417	2.27268	1.30284
Peri	0.0730711	3.87765	0.078176	0.0207435	0.000456353	4.04705	2.66231	3.35809	7.35784	0.0764349	0.0167583	0.000292156	3.74331	1.44318	3.45492	2.26147	0.069794	0.0147266	0.000227612	3.95514	1.35918	3.6874	1.88357			1.2786	0.412263	1.65348	0.439584	2.81459	1.48264	442	2	1	2	1	4	6		1.13075	0.642077	1.28588	0.663011	1.67768	1.21764
Quad	0.0730711	3.87765	0.0833625	0.0201315	0.00051119	4.29397	3.20756	3.5036	10.4284	0.0831362	0.0156956	0.000347658	3.65477	1.42423	3.37007	2.28607	0.0775677	0.0129411	0.000187691	3.90233	1.14245	3.7059	1.33469			1.43224	0.584305	1.9676	0.444366	2.32095	1.0506	442	3	2	3	2	2	2		1.19676	0.764399	1.40271	0.666607	1.52347	1.02499
Square	0.0730711	3.87765	0.0722435	0.0189971	0.000361575	5.18409	3.77403	4.18803	14.3396	0.0723494	0.0131462	0.000173343	4.44479	1.95674	4.05946	3.86189	0.0724093	0.00906893	8.26833e-05	4.27391	1.14523	4.08981	1.35656			1.01305	0.803456	0.981051	0.750673	1.02244	1.06781	442	1	5	1	5	1	3		1.0065	0.896357	0.99048	0.866414	1.01116	1.03335
EPI	0.0730711	3.87765	0.0837895	0.0266007	0.000822481	4.35283	3.40816	3.49614	11.7611	0.0819665	0.0220655	0.000566014	4.12665	1.95217	3.75307	3.82649	0.0770453	0.0195746	0.000398959	4.17691	1.48199	3.92976	2.19901			2.3044	0.65898	3.20341	0.743792	4.93343	1.73094	442	8	3	8	4	7	8		1.51803	0.811776	1.78981	0.862434	2.22113	1.31565
EPI3	0.0730711	3.87765	0.0803965	0.024678	0.000662665	5.11095	4.09325	4.0437	16.7823	0.0785079	0.0193584	0.000404306	4.6792	2.2137	4.22142	5.01865	0.0741812	0.0159985	0.000257184	4.14371	1.25644	3.95589	1.58476			1.85664	0.940318	2.28821	0.975523	3.18028	1.24744	442	5	8	5	8	6	5		1.36258	0.9697	1.51268	0.987686	1.78333	1.11689
EPI5	0.0730711	3.87765	0.0823801	0.0247255	0.000698008	5.22733	3.8757	4.16167	15.1017	0.0753653	0.0188965	0.000362341	4.32616	1.91042	3.90607	3.65051	0.0745271	0.0147238	0.00021891	4.17229	1.20589	3.9769	1.46402			1.95566	0.846156	2.0507	0.709586	2.70699	1.1524	442	6	6	4	3	3	4		1.39845	0.919867	1.43203	0.842369	1.64529	1.0735
			population 31
	true	true	7							15							30
	mean	rr	mean	stdev	mse	mrr	srr	prr	mse_rr	mean	stdev	mse	mrr	srr	prr	mse_rr	mean	stdev	mse	mrr	srr	prr	mse_rr
Random	0.616707	1.77064	0.621407	0.0395396	0.00158547	1.88363	0.285832	1.84783	0.0876582	0.621391	0.0268627	0.000743544	1.85941	0.192535	1.8421	0.0421763	0.621231	0.0201521	0.000426574	1.85127	0.139375	1.84216	0.0245405
SA	0.616707	1.77064	0.620758	0.0550839	0.00305065	1.91932	0.37226	1.86271	0.147054	0.620947	0.0485184	0.00237201	1.8942	0.325941	1.84994	0.112526	0.619715	0.0483443	0.00234622	1.87657	0.282979	1.84239	0.0852252			1.92413	1.67759	3.19014	2.66799	5.50015	3.47284	455	2	8	2	8	2	8		1.38713	1.29522	1.7861	1.6334	2.34524	1.86356
Grid	0.616707	1.77064	0.655363	0.053821	0.00439099	1.82188	0.34706	1.76929	0.120452	0.655805	0.0489269	0.0039225	1.80164	0.289104	1.76376	0.0836285	0.655012	0.0465617	0.00363526	1.80426	0.260548	1.77331	0.0678924			2.76952	1.37411	5.2754	1.98283	8.52201	2.76654	455	3	7	3	7	3	7		1.66419	1.17223	2.29682	1.40813	2.91925	1.66329
Peri	0.616707	1.77064	0.672125	0.0400671	0.00467653	1.70628	0.242765	1.6786	0.0674062	0.669913	0.0344765	0.00401951	1.70195	0.192647	1.68419	0.0445865	0.672774	0.0301137	0.00405034	1.71482	0.164866	1.70178	0.0319225			2.94962	0.768966	5.40587	1.05715	9.49506	1.30081	455	4	2	4	3	4	3		1.71744	0.876907	2.32505	1.02818	3.08141	1.14053
Quad	0.616707	1.77064	0.691244	0.0364583	0.00688497	1.73305	0.233103	1.70602	0.0585128	0.694871	0.0281821	0.00690384	1.7198	0.167727	1.70581	0.0323353	0.692967	0.0238552	0.00638466	1.71624	0.139375	1.70634	0.0235599			4.34254	0.66751	9.28504	0.76667	14.9673	0.960041	455	5	1	5	1	6	2		2.08388	0.817013	3.04714	0.875597	3.86876	0.979817
Square	0.616707	1.77064	0.636505	0.0377554	0.00181743	1.86344	0.286218	1.82707	0.0851051	0.637237	0.0282058	0.00121705	1.82927	0.184478	1.81284	0.035813	0.636482	0.0198314	0.000784335	1.82806	0.13378	1.81959	0.0202932			1.1463	0.970874	1.63682	0.849126	1.83869	0.826927	455	1	4	1	2	1	1		1.07066	0.985329	1.27938	0.921481	1.35598	0.909355
EPI	0.616707	1.77064	0.692256	0.0483965	0.00804987	1.75611	0.301773	1.71423	0.094249	0.692932	0.0431296	0.00767041	1.73651	0.248881	1.7067	0.0660301	0.692367	0.0405513	0.00736884	1.72994	0.221987	1.70594	0.0534643			5.07728	1.07519	10.316	1.56557	17.2745	2.17862	455	7	6	8	6	8	6		2.25328	1.03691	3.21185	1.25123	4.15626	1.47601
EPI3	0.616707	1.77064	0.693162	0.0471214	0.00806579	1.74064	0.298697	1.70017	0.0941859	0.691821	0.0413769	0.00735416	1.72594	0.231733	1.69999	0.0586916	0.689056	0.0409663	0.00691262	1.70946	0.213221	1.68845	0.0522184			5.08732	1.07447	9.89068	1.39158	16.205	2.12785	455	8	5	7	5	7	5		2.25551	1.03657	3.14495	1.17965	4.02554	1.45871
EPI5	0.616707	1.77064	0.691534	0.0446378	0.00759161	1.74789	0.273679	1.71257	0.0782723	0.690303	0.0398657	0.00700565	1.74595	0.227881	1.72158	0.0543366	0.682563	0.0401547	0.00594941	1.72079	0.204004	1.70265	0.0462403			4.78824	0.892926	9.42196	1.28832	13.947	1.88424	455	6	3	6	4	5	4		2.18821	0.944948	3.06952	1.13504	3.73457	1.37268
			population 32
	true	true	7							15							30
	mean	rr	mean	stdev	mse	mrr	srr	prr	mse_rr	mean	stdev	mse	mrr	srr	prr	mse_rr	mean	stdev	mse	mrr	srr	prr	mse_rr
Random	0.280168	3.20484	0.275275	0.0350877	0.00125509	3.66137	1.75888	3.14431	3.09732	0.272437	0.0241931	0.000645074	3.38532	0.948094	3.17778	0.899614	0.273915	0.0171953	0.000334778	3.35704	0.69673	3.2387	0.486579
SA	0.280168	3.20484	0.279506	0.0449645	0.00202224	3.81749	2.06314	3.21841	4.25673	0.281695	0.0394682	0.00156007	3.59812	1.2699	3.28698	1.61939	0.278663	0.0379914	0.00144561	3.55826	0.991172	3.35299	1.00437			1.61124	1.37433	2.41844	1.8001	4.31812	2.06415	468	4	3	3	6	5	7		1.26935	1.17232	1.55513	1.34168	2.07801	1.43671
Grid	0.280168	3.20484	0.267246	0.0463042	0.00231106	3.7682	2.67411	3.01829	7.18567	0.268037	0.0418823	0.00190129	3.44879	2.41805	3.01183	5.88422	0.267352	0.0393429	0.00171211	3.24384	1.07547	3.01431	1.19294			1.84135	2.31996	2.94739	6.54082	5.11417	2.45168	468	8	8	7	8	8	8		1.35696	1.52314	1.7168	2.5575	2.26145	1.56578
Peri	0.280168	3.20484	0.261214	0.0377961	0.0017878	3.43746	1.99252	2.88681	4.07128	0.248707	0.0320314	0.0020158	3.01193	1.01984	2.77671	1.22337	0.25701	0.0289608	0.00137502	3.12265	0.798341	2.96784	0.693517			1.42444	1.31445	3.12492	1.35988	4.10726	1.42529	468	3	1	8	2	3	2		1.1935	1.1465	1.76774	1.16614	2.02664	1.19386
Quad	0.280168	3.20484	0.256407	0.0332148	0.00166781	3.45194	2.14101	2.87907	4.69005	0.257246	0.0247144	0.00113622	3.12498	1.36674	2.86357	1.98444	0.256121	0.0208212	0.00101178	3.00699	0.808452	2.87166	0.764604			1.32884	1.51423	1.76138	2.20588	3.02224	1.57139	468	2	5	2	7	2	4		1.15275	1.23054	1.32717	1.48522	1.73846	1.25355
Square	0.280168	3.20484	0.260655	0.0345225	0.00157256	3.58507	2.14469	3.04335	4.62577	0.261927	0.0243669	0.00092648	3.29885	0.966499	3.08834	0.947693	0.262197	0.0177277	0.000637228	3.18497	0.624054	3.08448	0.40393			1.25295	1.49348	1.43624	1.05344	1.90343	0.830142	468	1	4	1	1	1	1		1.11935	1.22208	1.19843	1.02637	1.37965	0.911121
EPI	0.280168	3.20484	0.257563	0.0406923	0.00216685	3.46367	2.00237	2.86997	4.12162	0.257236	0.0367163	0.00187396	3.21728	1.20409	2.89774	1.54414	0.257797	0.0341043	0.00166356	3.08867	0.924493	2.89079	0.953315			1.72645	1.33071	2.90503	1.71645	4.96915	1.95922	468	7	2	6	5	7	6		1.31395	1.15356	1.70442	1.31013	2.22916	1.39972
EPI3	0.280168	3.20484	0.25744	0.0404669	0.00215413	3.54414	2.19114	2.92601	4.87884	0.25872	0.0361712	0.00176837	3.14824	1.17244	2.8631	1.4914	0.259372	0.0332328	0.00153689	3.07376	0.857107	2.90192	0.826393			1.71632	1.57518	2.74135	1.65782	4.59078	1.69837	468	6	6	5	3	6	5		1.31008	1.25506	1.6557	1.28756	2.14261	1.30322
EPI5	0.280168	3.20484	0.258262	0.0405698	0.00212578	3.59366	2.29943	2.9546	5.35	0.259772	0.0352568	0.00165904	3.22421	1.20889	2.94261	1.53018	0.260278	0.0315448	0.00139069	3.09843	0.82719	2.94192	0.75337			1.69373	1.7273	2.57186	1.70093	4.15405	1.5483	468	5	7	4	4	4	3		1.30143	1.31427	1.6037	1.3042	2.03815	1.24431
			population 33
	true	true	7							15							30
	mean	rr	mean	stdev	mse	mrr	srr	prr	mse_rr	mean	stdev	mse	mrr	srr	prr	mse_rr	mean	stdev	mse	mrr	srr	prr	mse_rr
Random	0.400753	2.56273	0.397954	0.0360326	0.00130618	2.6584	0.788274	2.49272	0.626277	0.398744	0.0237597	0.000568559	2.5707	0.470449	2.5028	0.224914	0.397005	0.016832	0.000297364	2.52779	0.307033	2.49611	0.0987075
SA	0.400753	2.56273	0.401331	0.0542275	0.00294096	2.69735	1.13332	2.4244	1.30355	0.398167	0.0467551	0.00219273	2.63012	0.740058	2.48168	0.554255	-nan	0		-nan	-nan	-nan				2.25157	2.08143	3.85664	2.4643	0	0	481	4	8	3	8	1	1		1.50052	1.44271	1.96383	1.56981	0	0
Grid	0.400753	2.56273	0.407844	0.052265	0.00278191	2.70761	1.01257	2.45398	1.03712	0.408111	0.046593	0.00222505	2.56701	0.688722	2.43017	0.49191	0.407404	0.0423634	0.00183889	2.50342	0.51666	2.42749	0.285227			2.1298	1.65601	3.91348	2.1871	6.18399	2.88962	481	3	6	4	6	4	6		1.45938	1.28686	1.97825	1.47889	2.48676	1.69989
Peri	0.400753	2.56273	0.420566	0.0417347	0.00213434	2.78871	0.893863	2.59423	0.799983	0.409699	0.0338129	0.00122334	2.54038	0.581354	2.44466	0.351913	0.416518	0.0300487	0.00115146	2.54413	0.445508	2.4857	0.204411			1.63403	1.27736	2.15165	1.56466	3.87223	2.07088	481	2	3	2	3	3	4		1.27829	1.1302	1.46685	1.25086	1.9678	1.43905
Quad	0.400753	2.56273	0.463447	0.039162	0.0054642	2.79704	0.843272	2.62089	0.71449	0.462289	0.0332896	0.00489488	2.71512	0.549175	2.62664	0.305678	0.46055	0.0288867	0.00441012	2.66503	0.439374	2.60747	0.195051			4.18334	1.14085	8.60926	1.35909	14.8307	1.97605	481	6	2	7	2	7	3		2.04532	1.06811	2.93415	1.1658	3.85107	1.40572
Square	0.400753	2.56273	0.401384	0.034769	0.00120928	2.70346	0.745084	2.55086	0.555291	0.400449	0.0235423	0.000554332	2.63022	0.461327	2.5637	0.212824	0.400708	0.0172045	0.000295997	2.58116	0.331651	2.54592	0.110275			0.925813	0.886654	0.974977	0.946245	0.995403	1.11719	481	1	1	1	1	2	2		0.962192	0.941623	0.987409	0.972751	0.997699	1.05697
EPI	0.400753	2.56273	0.460075	0.0528377	0.00631092	2.83592	1.02914	2.58677	1.05971	0.456917	0.0462506	0.00529351	2.75506	0.727056	2.61617	0.531466	0.452683	0.0423877	0.00449344	2.73605	0.570736	2.65184	0.33368			4.83158	1.69207	9.3104	2.36298	15.1109	3.3805	481	8	7	8	7	8	8		2.19808	1.3008	3.05129	1.5372	3.88728	1.83861
EPI3	0.400753	2.56273	0.456833	0.050776	0.00572317	2.83137	0.933822	2.61135	0.874387	0.451447	0.0436686	0.00447683	2.84015	0.650103	2.72704	0.449632	0.443287	0.040165	0.00342237	2.89269	0.501547	2.82967	0.322806			4.3816	1.39617	7.87399	1.99913	11.509	3.27033	481	7	5	6	5	5	7		2.09323	1.18159	2.80606	1.41391	3.3925	1.80841
EPI5	0.400753	2.56273	0.452544	0.0495541	0.00513792	2.89914	0.914877	2.70201	0.856399	0.446991	0.0437262	0.00404993	2.83217	0.598142	2.73453	0.387289	0.445094	0.039224	0.00350465	2.79088	0.487867	2.73192	0.266639			3.93354	1.36744	7.12315	1.72194	11.7857	2.70131	481	5	4	5	4	6	5		1.98331	1.16938	2.66892	1.31223	3.43303	1.64357
			population 34
	true	true	7							15							30
	mean	rr	mean	stdev	mse	mrr	srr	prr	mse_rr	mean	stdev	mse	mrr	srr	prr	mse_rr	mean	stdev	mse	mrr	srr	prr	mse_rr
Random	0.443243	2.63084	0.453982	0.0379231	0.00155349	3.24575	1.45819	2.87773	2.18727	0.451297	0.0266742	0.00077638	3.03538	0.728771	2.89518	0.600983	0.45232	0.0193478	0.000456729	2.95235	0.444551	2.89067	0.265137
SA	0.443243	2.63084	0.454837	0.0509071	0.00272595	3.37601	1.78402	2.92124	3.26706	0.455668	0.0470559	0.00236864	3.08662	0.961438	2.87604	0.984486	0.454256	0.0445025	0.00210176	3.0031	0.735588	2.87581	0.6011			1.75473	1.49367	3.05088	1.63813	4.60176	2.26713	494	4	8	5	8	6	8		1.32466	1.22216	1.74668	1.27989	2.14517	1.5057
Grid	0.443243	2.63084	0.467741	0.0517448	0.00327768	3.02094	1.55257	2.64495	2.41067	0.466496	0.0466307	0.00271512	2.83696	0.831522	2.64887	0.691754	0.46443	0.0437722	0.00236489	2.75791	0.629579	2.64386	0.396539			2.10988	1.10214	3.49716	1.15104	5.17789	1.4956	494	7	7	7	7	8	7		1.45254	1.04983	1.87007	1.07286	2.2755	1.22295
Peri	0.443243	2.63084	0.440477	0.0412432	0.00170865	2.7105	1.01207	2.4489	1.05739	0.44361	0.0361675	0.00130822	2.6432	0.711563	2.48639	0.527188	0.441812	0.0312435	0.000978204	2.59638	0.54443	2.50069	0.313343			1.09988	0.483428	1.68503	0.877209	2.14176	1.18181	494	1	2	2	4	2	5		1.04875	0.69529	1.29809	0.936595	1.46347	1.08711
Quad	0.443243	2.63084	0.474233	0.040006	0.00256086	2.83257	1.09857	2.55858	1.21208	0.475081	0.0307764	0.00196084	2.71368	0.636085	2.58848	0.406398	0.4745	0.0266263	0.00168596	2.661	0.498089	2.57675	0.251018			1.64846	0.55415	2.52563	0.676223	3.69138	0.946749	494	3	3	3	1	4	2		1.28392	0.744413	1.58922	0.822328	1.9213	0.97301
Square	0.443243	2.63084	0.461225	0.0382361	0.00178535	3.25054	1.25628	2.93131	1.66852	0.462183	0.0255401	0.00101102	3.06162	0.727827	2.92258	0.614844	0.463196	0.0184731	0.000739378	3.00415	0.461142	2.94047	0.308523			1.14925	0.762832	1.30222	1.02306	1.61885	1.16363	494	2	6	1	6	1	4		1.07203	0.873403	1.14115	1.01147	1.27234	1.07872
EPI	0.443243	2.63084	0.476587	0.0496468	0.00357663	2.87604	1.18069	2.54923	1.40069	0.474226	0.0425671	0.0027719	2.70387	0.775597	2.52689	0.612356	0.472551	0.038604	0.00234923	2.68118	0.561985	2.57865	0.318551			2.30232	0.640382	3.57029	1.01892	5.14359	1.20146	494	8	5	8	5	7	6		1.51734	0.800238	1.88952	1.00942	2.26795	1.09611
EPI3	0.443243	2.63084	0.473304	0.0469538	0.00310832	2.82712	1.14943	2.53903	1.32962	0.470406	0.0412608	0.00244028	2.77328	0.714383	2.6311	0.510343	0.466392	0.0369331	0.00189993	2.74014	0.508788	2.66018	0.259726			2.00087	0.607889	3.14316	0.849181	4.15986	0.979591	494	5	4	6	3	5	3		1.41452	0.779672	1.77289	0.92151	2.03957	0.989743
EPI5	0.443243	2.63084	0.474397	0.046497	0.00313254	2.76177	0.92287	2.5292	0.86202	0.468196	0.0398385	0.00220976	2.72937	0.653988	2.60788	0.428227	0.461241	0.036767	0.00167574	2.69791	0.456449	2.62778	0.208355			2.01646	0.394107	2.84623	0.712545	3.669	0.785839	494	6	1	4	2	3	1		1.42002	0.62778	1.68708	0.844124	1.91546	0.886475
			population 35
	true	true	7							15							30
	mean	rr	mean	stdev	mse	mrr	srr	prr	mse_rr	mean	stdev	mse	mrr	srr	prr	mse_rr	mean	stdev	mse	mrr	srr	prr	mse_rr
Random	0.136699	2.98752	0.136233	0.0242491	0.000588236	4.23749	2.79742	3.25276	7.89591	0.136631	0.0160921	0.00025896	3.98603	2.65593	3.16871	7.08679	0.137353	0.0119859	0.000144089	3.58345	1.306	3.26051	1.78016
SA	0.136699	2.98752	0.135282	0.0264838	0.000703399	4.04746	2.65287	3.13759	7.06024	0.138105	0.0220495	0.000488157	3.75632	2.63647	2.92758	6.95457	-nan	0		-nan	-nan	-nan				1.19578	0.894164	1.88507	0.981342	0	0	507	2	2	3	3	1	1		1.09352	0.945603	1.37298	0.990627	0	0
Grid	0.136699	2.98752	0.147545	0.0270341	0.000848478	4.6425	3.0609	3.73305	9.92492	0.148765	0.0221581	0.00063657	4.00185	3.12305	3.06683	9.75973	0.146744	0.0184937	0.000442919	3.52168	1.4639	3.15067	2.16962			1.44241	1.25697	2.45818	1.37717	3.07392	1.21878	507	6	7	8	8	8	7		1.201	1.12115	1.56786	1.17353	1.75326	1.10398
Peri	0.136699	2.98752	0.146449	0.0254027	0.00074036	4.8691	2.89456	3.92018	9.24833	0.149945	0.0185202	0.000518454	3.80624	2.94992	2.91412	8.70742	0.148045	0.0146626	0.000343723	3.32233	1.37949	2.979	1.90307			1.25861	1.17128	2.00206	1.22868	2.38549	1.06904	507	4	6	5	5	5	3		1.12188	1.08226	1.41494	1.10846	1.5445	1.03394
Quad	0.136699	2.98752	0.151344	0.0254907	0.000864252	4.56143	2.99379	3.50529	9.23086	0.153161	0.0180248	0.000595891	3.52976	2.23771	2.85607	5.02463	0.150966	0.0136854	0.000390837	3.29099	1.42528	2.92937	2.0348			1.46923	1.16907	2.30109	0.709012	2.71246	1.14305	507	7	5	7	1	6	4		1.21212	1.08123	1.51693	0.842029	1.64696	1.06913
Square	0.136699	2.98752	0.140794	0.0239372	0.000589758	4.29024	2.934	3.24548	8.6749	0.142187	0.0162333	0.000293638	4.17106	2.73104	3.34826	7.58871	0.142034	0.0116755	0.000164779	3.58424	1.33568	3.26291	1.85988			1.00259	1.09866	1.13391	1.07082	1.14359	1.04478	507	1	4	1	4	2	2		1.00129	1.04817	1.06485	1.03481	1.06939	1.02215
EPI	0.136699	2.98752	0.144411	0.025797	0.00072496	5.27352	3.19004	4.35427	12.0444	0.149264	0.0200195	0.00055866	3.73216	2.55034	2.97654	6.50435	0.148545	0.016977	0.000428546	3.57754	1.77561	3.14614	3.17795			1.23243	1.52539	2.15732	0.917813	2.97417	1.78521	507	3	8	6	2	7	8		1.11015	1.23507	1.46878	0.958026	1.72458	1.33612
EPI3	0.136699	2.98752	0.150098	0.0266876	0.000891761	3.83516	2.61495	2.99986	6.83812	0.147672	0.0198677	0.000515132	4.09805	2.96534	3.19938	8.83813	0.144665	0.0151529	0.000293067	3.63186	1.406	3.27941	2.06204			1.51599	0.866033	1.98923	1.24713	2.03393	1.15834	507	8	1	4	6	4	5		1.23126	0.930609	1.4104	1.11675	1.42616	1.07626
EPI5	0.136699	2.98752	0.147614	0.0262304	0.000807171	4.23617	2.93535	3.19859	8.66083	0.14546	0.0186532	0.000424697	4.2307	3.00974	3.28658	9.14797	0.142764	0.0157123	0.00028366	3.58107	1.43501	3.18816	2.09951			1.37219	1.09688	1.64001	1.29085	1.96864	1.17939	507	5	3	2	7	3	6		1.1714	1.04732	1.28063	1.13615	1.40308	1.086
			population 36
	true	true	7							15							30
	mean	rr	mean	stdev	mse	mrr	srr	prr	mse_rr	mean	stdev	mse	mrr	srr	prr	mse_rr	mean	stdev	mse	mrr	srr	prr	mse_rr
Random	0.112516	2.98511	0.107293	0.0249739	0.000650975	3.37206	1.7058	3.04384	2.9132	0.107532	0.0170076	0.000314099	3.17225	0.961107	3.0478	0.927657	0.107709	0.0121428	0.000170555	3.08549	0.635599	3.01887	0.405126
SA	0.112516	2.98511	0.107447	0.0303153	0.000944712	3.3837	1.79179	3.01511	3.21141	0.107274	0.0241525	0.000610822	3.17994	1.11212	2.987	1.23681	0.107959	0.0214913	0.000482642	3.14673	0.886128	3.01736	0.786263			1.45123	1.10236	1.94468	1.33327	2.82984	1.94079	520	6	6	5	4	5	6		1.20467	1.04994	1.39452	1.15467	1.68221	1.39312
Grid	0.112516	2.98511	0.11195	0.0316419	0.00100153	3.58504	2.0196	3.12969	4.09969	0.112748	0.0288386	0.000831719	3.36042	1.28924	3.12303	1.68116	0.113011	0.02613	0.000683022	3.27261	1.06286	3.08439	1.13953			1.53851	1.40728	2.64795	1.81227	4.00471	2.81278	520	8	8	8	7	8	8		1.24037	1.18629	1.62725	1.3462	2.00118	1.67713
Peri	0.112516	2.98511	0.101551	0.0239243	0.000692603	3.5942	1.69971	3.28549	2.97924	0.106482	0.0205006	0.000456684	3.34343	1.034	3.19556	1.11345	0.105465	0.0172649	0.000347793	3.24755	0.808463	3.15162	0.681338			1.06395	1.02267	1.45395	1.20028	2.03919	1.68179	520	3	3	3	3	3	4		1.03148	1.01127	1.2058	1.09557	1.428	1.29684
Quad	0.112516	2.98511	0.104705	0.0240759	0.000640661	3.5452	1.56161	3.23464	2.50089	0.107638	0.0188587	0.000379445	3.37558	1.01451	3.23332	1.09084	0.109673	0.0151848	0.000238661	3.3047	0.782347	3.21969	0.667095			0.984155	0.858468	1.20805	1.17591	1.39932	1.64664	520	2	2	2	2	2	3		0.992046	0.926535	1.09911	1.08439	1.18293	1.28321
Square	0.112516	2.98511	0.109876	0.0248929	0.000626626	3.22586	1.51212	2.95924	2.28718	0.108897	0.0172776	0.000311613	3.13345	0.932878	3.00727	0.870752	0.109513	0.0122455	0.00015897	3.0665	0.649175	2.99713	0.421573			0.962596	0.785107	0.992085	0.938658	0.932078	1.0406	520	1	1	1	1	1	1		0.98112	0.886063	0.996035	0.968844	0.965442	1.0201
EPI	0.112516	2.98511	0.109627	0.0308645	0.000960964	3.61765	1.86596	3.23751	3.54551	0.109244	0.0271004	0.000745138	3.40238	1.26466	3.20435	1.64743	0.111204	0.0255872	0.000656426	3.36901	1.01462	3.21403	1.08186			1.47619	1.21705	2.3723	1.77591	3.84877	2.67042	520	7	7	7	6	7	7		1.21499	1.1032	1.54023	1.33263	1.96183	1.63414
EPI3	0.112516	2.98511	0.110691	0.0300429	0.000905906	3.4933	1.74094	3.15336	3.05918	0.111609	0.0263211	0.000693623	3.39698	1.29125	3.18175	1.70599	0.110897	0.0222554	0.000497924	3.19569	0.857437	3.06569	0.741691			1.39161	1.05011	2.2083	1.83904	2.91944	1.83077	520	5	5	6	8	6	5		1.17967	1.02475	1.48603	1.35611	1.70864	1.35306
EPI5	0.112516	2.98511	0.111707	0.0292975	0.000858998	3.53746	1.71813	3.21575	3.00517	0.110658	0.0238332	0.000571474	3.39997	1.15791	3.20149	1.38758	0.109234	0.0194693	0.000389825	3.15926	0.799009	3.03543	0.640947			1.31956	1.03157	1.81941	1.49579	2.28563	1.58209	520	4	4	4	5	4	2		1.14872	1.01566	1.34885	1.22302	1.51183	1.25781
			population 37
	true	true	7							15							30
	mean	rr	mean	stdev	mse	mrr	srr	prr	mse_rr	mean	stdev	mse	mrr	srr	prr	mse_rr	mean	stdev	mse	mrr	srr	prr	mse_rr
Random	0.471957	2.45194	0.482735	0.0404291	0.00175068	2.4431	0.574945	2.33427	0.344408	0.482578	0.0302907	0.00103033	2.41813	0.395625	2.36228	0.164558	0.483493	0.0208842	0.000569229	2.37547	0.273627	2.34829	0.0856151
SA	0.471957	2.45194	0.479607	0.0486775	0.00242802	2.57605	0.695516	2.42508	0.484464	0.478852	0.0454357	0.00211194	2.51485	0.567729	2.40725	0.324313	0.482131	0.0439619	0.00203616	2.44461	0.443613	2.37483	0.202738			1.3869	1.40666	2.04977	1.97081	3.57705	2.36802	533	3	8	3	7	4	5		1.17767	1.18603	1.4317	1.40386	1.89131	1.53884
Grid	0.471957	2.45194	0.470129	0.0517666	0.00268312	2.49552	0.65757	2.36729	0.439564	0.469605	0.0475104	0.00226277	2.45162	0.518316	2.36235	0.276678	0.46876	0.0447403	0.00201192	2.43509	0.457877	2.36328	0.217512			1.53262	1.27629	2.19616	1.68134	3.53446	2.54058	533	4	6	4	6	3	7		1.23799	1.12973	1.48194	1.29666	1.88002	1.59392
Peri	0.471957	2.45194	0.497546	0.0379151	0.00209235	1.94221	0.361767	1.89168	0.444767	0.495378	0.0312173	0.00152306	1.92704	0.296133	1.89279	0.400343	0.489957	0.0299296	0.00121978	1.99443	0.256615	1.96885	0.299227			1.19517	1.29139	1.47823	2.43284	2.14286	3.49503	533	2	7	2	8	2	8		1.09324	1.1364	1.21582	1.55976	1.46385	1.8695
Quad	0.471957	2.45194	0.521179	0.0408373	0.00409049	2.23689	0.46167	2.16064	0.297995	0.519715	0.0310981	0.00324792	2.22165	0.329626	2.18165	0.18171	0.519254	0.0256101	0.00289288	2.19869	0.252014	2.17411	0.140701			2.33652	0.865238	3.1523	1.10423	5.08211	1.64341	533	5	1	5	2	5	3		1.52857	0.930182	1.77547	1.05082	2.25435	1.28196
Square	0.471957	2.45194	0.474953	0.0411605	0.00170316	2.42093	0.626948	2.30068	0.415943	0.473615	0.0284902	0.00081444	2.39253	0.389192	2.34038	0.163916	0.473795	0.0211108	0.000449044	2.37775	0.27776	2.34918	0.0877102			0.972859	1.20771	0.790464	0.996099	0.788864	1.02447	533	1	5	1	1	1	1		0.986336	1.09896	0.88908	0.998047	0.88818	1.01216
EPI	0.471957	2.45194	0.517598	0.0486187	0.00444688	2.27838	0.547254	2.17569	0.375801	0.51714	0.0439442	0.0039726	2.255	0.442471	2.18296	0.268131	0.516869	0.0407018	0.00367372	2.24725	0.376812	2.19317	0.208949			2.54009	1.09115	3.85565	1.6294	6.45386	2.44057	533	8	4	8	5	8	6		1.59377	1.04458	1.96358	1.27648	2.54044	1.56223
EPI3	0.471957	2.45194	0.51706	0.0485145	0.00438794	2.28409	0.544402	2.18213	0.369171	0.514978	0.0425004	0.00365709	2.26462	0.402053	2.2047	0.222774	0.511069	0.0384895	0.00301119	2.28037	0.342297	2.23604	0.16378			2.50642	1.0719	3.54943	1.35377	5.28994	1.91298	533	7	3	7	4	7	4		1.58317	1.03533	1.88399	1.16352	2.29999	1.38311
EPI5	0.471957	2.45194	0.517086	0.0476052	0.00430288	2.30551	0.52444	2.21115	0.333017	0.514642	0.0423009	0.00361138	2.28218	0.404388	2.22368	0.215632	0.50948	0.0390716	0.00293457	2.31157	0.324108	2.27263	0.137198			2.45784	0.966926	3.50506	1.31037	5.15533	1.6025	533	6	2	6	3	6	2		1.56775	0.983324	1.87218	1.14471	2.27054	1.2659
			population 38
	true	true	7							15							30
	mean	rr	mean	stdev	mse	mrr	srr	prr	mse_rr	mean	stdev	mse	mrr	srr	prr	mse_rr	mean	stdev	mse	mrr	srr	prr	mse_rr
Random	0.271736	2.5549	0.279531	0.0347918	0.00127123	3.30839	2.26032	2.49171	5.11304	0.279571	0.0240601	0.000640276	3.08368	1.78444	2.56961	3.18444	0.278077	0.0168084	0.00032273	2.69157	0.859839	2.50054	0.742278
SA	0.271736	2.5549	0.273905	0.0466802	0.00218375	3.34563	2.54819	2.47713	6.49932	0.273283	0.0419348	0.00176092	3.11533	2.14576	2.47799	4.6102	0.273219	0.0392822	0.00154529	2.84793	1.23553	2.50804	1.52873			1.71782	1.27113	2.75025	1.44773	4.78818	2.05951	546	5	5	6	4	6	5		1.31066	1.12744	1.65839	1.20321	2.18819	1.4351
Grid	0.271736	2.5549	0.287165	0.0469774	0.00244493	3.70091	2.85876	2.59592	8.17419	0.286523	0.0432777	0.00209161	3.36694	2.49902	2.55675	6.2451	0.285011	0.0410999	0.00186543	2.95448	1.38398	2.54583	1.91548			1.92328	1.5987	3.26674	1.96113	5.78014	2.58055	546	8	7	8	7	8	6		1.38682	1.2644	1.80741	1.4004	2.40419	1.60641
Peri	0.271736	2.5549	0.268553	0.0344712	0.0011984	3.08533	2.2685	2.27861	5.22243	0.260162	0.028724	0.000959026	2.77168	1.77114	2.23395	3.23995	0.263284	0.0256529	0.000729507	2.65315	1.08037	2.32832	1.21854			0.942704	1.02139	1.49783	1.01743	2.26042	1.64162	546	1	2	2	2	2	3		0.97093	1.01064	1.22386	1.00868	1.50347	1.28126
Quad	0.271736	2.5549	0.286911	0.0351165	0.00146345	3.34035	2.48764	2.4169	6.2074	0.286558	0.0281884	0.00101428	2.87526	1.72651	2.3774	3.01234	0.288135	0.0230704	0.00080117	2.77745	1.56555	2.47747	2.45694			1.15121	1.21403	1.58413	0.945956	2.48248	3.31	546	3	4	3	1	3	8		1.07294	1.10183	1.25862	0.972603	1.57559	1.81934
Square	0.271736	2.5549	0.283102	0.034187	0.00129794	3.29634	2.13727	2.5587	4.56794	0.284744	0.0239446	0.000742552	3.05023	2.20856	2.48758	4.88227	0.283873	0.016831	0.000430589	2.72698	0.897471	2.5225	0.806504			1.02101	0.89339	1.15974	1.53316	1.33421	1.08653	546	2	1	1	6	1	1		1.01045	0.945193	1.07691	1.23821	1.15508	1.04237
EPI	0.271736	2.5549	0.284749	0.0471206	0.00238969	3.6068	2.93694	2.39573	8.65095	0.284704	0.0411175	0.00185882	3.39571	2.63079	2.49637	6.92448	0.28369	0.0379775	0.00158519	2.92079	1.39493	2.50727	1.9481			1.87982	1.69194	2.90315	2.17447	4.9118	2.62449	546	7	8	7	8	7	7		1.37107	1.30075	1.70386	1.47461	2.21626	1.62003
EPI3	0.271736	2.5549	0.283731	0.0453102	0.00219689	3.54141	2.66118	2.54388	7.082	0.282594	0.0403488	0.00174592	3.22856	2.18776	2.59043	4.78756	0.281385	0.0365972	0.00143246	2.92789	1.14336	2.64209	1.31487			1.72816	1.38509	2.72683	1.50342	4.43856	1.7714	546	6	6	5	5	5	4		1.3146	1.1769	1.65131	1.22614	2.10679	1.33094
EPI5	0.271736	2.5549	0.2841	0.0433848	0.00203511	3.31373	2.43547	2.45971	5.94058	0.283072	0.038678	0.00162449	3.10308	2.14541	2.54495	4.60288	0.282304	0.0341793	0.00127991	2.83609	1.09035	2.59491	1.19046			1.6009	1.16185	2.53718	1.44543	3.96587	1.6038	546	4	3	4	3	4	2		1.26527	1.07789	1.59285	1.20226	1.99145	1.26641
			population 39
	true	true	7							15							30
	mean	rr	mean	stdev	mse	mrr	srr	prr	mse_rr	mean	stdev	mse	mrr	srr	prr	mse_rr	mean	stdev	mse	mrr	srr	prr	mse_rr
Random	0.416826	2.11313	0.409937	0.0397506	0.00162757	2.29542	0.747567	2.12595	0.559021	0.407886	0.028601	0.000897941	2.22879	0.489685	2.14271	0.240666	0.408919	0.0207746	0.000494105	2.14347	0.306476	2.10605	0.0939777
SA	0.416826	2.11313	0.413797	0.0503548	0.00254478	2.28319	1.05564	2.05299	1.11799	0.412622	0.0446061	0.00200738	2.21104	0.614424	2.08709	0.378195	0.412617	0.0424223	0.00181737	2.20805	0.536878	2.11516	0.288242			1.56355	1.99991	2.23553	1.57145	3.6781	3.06713	559	2	6	2	4	2	4		1.25042	1.41418	1.49517	1.25357	1.91784	1.75132
Grid	0.416826	2.11313	0.441463	0.0529647	0.00341224	2.25428	0.917664	2.01761	0.851231	0.440949	0.0483538	0.00292001	2.19265	0.734148	2.02682	0.546423	0.439638	0.0451248	0.00255663	2.14866	0.588673	2.02736	0.353892			2.09653	1.52272	3.25189	2.27046	5.17428	3.76571	559	3	4	4	5	4	5		1.44794	1.23398	1.8033	1.5068	2.2747	1.94054
Peri	0.416826	2.11313	0.467417	0.0403068	0.00418409	2.2495	0.815394	2.06611	0.667078	0.454141	0.0346774	0.00259493	2.11356	0.5448	2.01017	0.307408	0.450601	0.0305719	0.00207539	2.0879	0.448269	2.01463	0.210647			2.57076	1.1933	2.88987	1.27732	4.20031	2.24146	559	4	3	3	2	3	3		1.60336	1.09238	1.69996	1.13019	2.04947	1.49715
Quad	0.416826	2.11313	0.479523	0.0406516	0.00558347	2.34964	0.794498	2.15992	0.633416	0.478974	0.0307941	0.00481065	2.31527	0.55655	2.2145	0.320024	0.479819	0.0254651	0.00461659	2.26448	0.41268	2.20405	0.178571			3.43056	1.13308	5.35742	1.32974	9.34334	1.90015	559	5	2	5	3	6	2		1.85218	1.06446	2.31461	1.15314	3.05669	1.37846
Square	0.416826	2.11313	0.416985	0.0394018	0.00155253	2.3424	0.752366	2.17529	0.569918	0.418551	0.0290462	0.000846657	2.24106	0.463281	2.16398	0.217215	0.4192	0.0204161	0.000422453	2.18957	0.31736	2.14952	0.102042			0.953893	1.01949	0.942888	0.902557	0.854987	1.08581	559	1	1	1	1	1	1		0.976675	1.0097	0.971024	0.95003	0.924655	1.04202
EPI	0.416826	2.11313	0.478192	0.0478506	0.00605547	2.49198	1.23502	2.19108	1.53135	0.47827	0.0426721	0.00559627	2.36985	0.765866	2.20152	0.594364	0.477213	0.0392035	0.0051835	2.3625	0.65721	2.22873	0.445288			3.72056	2.73934	6.23234	2.46966	10.4907	4.73824	559	8	8	8	7	8	8		1.92888	1.6551	2.49647	1.57151	3.23894	2.17675
EPI3	0.416826	2.11313	0.477776	0.0460433	0.00583489	2.50533	1.20915	2.21525	1.47247	0.476112	0.0418637	0.0052674	2.41363	0.737516	2.24495	0.561306	0.473571	0.0398773	0.00481019	2.40322	0.612536	2.28753	0.405616			3.58503	2.63402	5.86609	2.3323	9.73517	4.31609	559	7	7	7	6	7	7		1.89342	1.62297	2.422	1.52719	3.12012	2.07752
EPI5	0.416826	2.11313	0.476266	0.0464274	0.00568862	2.44138	1.02057	2.18284	1.04642	0.474303	0.0414616	0.00502267	2.45388	0.806833	2.2768	0.677767	0.471522	0.0382274	0.00445299	2.4434	0.592747	2.33791	0.401875			3.49516	1.87189	5.59354	2.81621	9.01223	4.27628	559	6	5	6	8	5	6		1.86954	1.36817	2.36507	1.67816	3.00204	2.06792
			population 40
	true	true	7							15							30
	mean	rr	mean	stdev	mse	mrr	srr	prr	mse_rr	mean	stdev	mse	mrr	srr	prr	mse_rr	mean	stdev	mse	mrr	srr	prr	mse_rr
Random	0.570319	2.42053	0.575832	0.0378597	0.00146375	2.52381	0.577262	2.4202	0.333232	0.576665	0.0264484	0.000739789	2.49296	0.394893	2.43998	0.156319	0.576036	0.0197114	0.000421223	2.47038	0.257019	2.44696	0.0667573
SA	0.570319	2.42053	0.574848	0.0532313	0.00285408	2.55257	0.677162	2.40826	0.458699	0.574967	0.0483463	0.00235897	2.53915	0.584669	2.43372	0.342012	0.576193	0.0462892	0.00217719	2.46961	0.467356	2.39519	0.219064			1.94984	1.37652	3.1887	2.18791	5.16874	3.28149	572	3	6	3	8	4	6		1.39637	1.17325	1.78569	1.47916	2.27349	1.81149
Grid	0.570319	2.42053	0.559748	0.0547835	0.00311298	2.53923	0.710419	2.38811	0.505746	0.559134	0.049722	0.00259738	2.50335	0.578882	2.39827	0.3356	0.559728	0.0470664	0.00232742	2.48088	0.498997	2.40068	0.249392			2.12671	1.5177	3.51097	2.14689	5.52537	3.7358	572	5	8	5	7	5	8		1.45833	1.23195	1.87376	1.46523	2.35061	1.93282
Peri	0.570319	2.42053	0.538729	0.0401721	0.00261173	2.52764	0.622679	2.41158	0.387809	0.553247	0.0342303	0.00146317	2.37776	0.431972	2.31258	0.198253	0.552641	0.0316872	0.00131659	2.29762	0.34251	2.2541	0.145012			1.78427	1.16378	1.97781	1.26826	3.12564	2.17223	572	2	3	2	3	2	3		1.33577	1.07879	1.40635	1.12617	1.76795	1.47385
Quad	0.570319	2.42053	0.608202	0.0384526	0.00291372	2.38589	0.536908	2.28615	0.306328	0.60971	0.0317241	0.00255807	2.31668	0.367347	2.2664	0.1587	0.606156	0.0263305	0.00197759	2.31425	0.29579	2.28079	0.107019			1.99059	0.919265	3.45783	1.01523	4.69486	1.60311	572	4	1	4	2	3	2		1.41088	0.958783	1.85953	1.00759	2.16676	1.26614
Square	0.570319	2.42053	0.566866	0.0386095	0.00150262	2.54241	0.587856	2.43798	0.345879	0.565394	0.0268401	0.000744647	2.49315	0.37276	2.44507	0.139552	0.566754	0.0194043	0.000389236	2.46584	0.252568	2.44321	0.064305			1.02655	1.03795	1.00657	0.892741	0.924061	0.963265	572	1	2	1	1	1	1		1.01319	1.0188	1.00328	0.94485	0.961281	0.981461
EPI	0.570319	2.42053	0.609074	0.0500058	0.00400253	2.41844	0.660346	2.28058	0.455643	0.60845	0.0454434	0.00351908	2.37287	0.531004	2.27613	0.302817	0.60764	0.0428581	0.00322967	2.36059	0.463779	2.28626	0.233119			2.73444	1.36735	4.75686	1.93717	7.66737	3.49204	572	7	5	8	6	8	7		1.65361	1.16934	2.18102	1.39182	2.769	1.8687
EPI3	0.570319	2.42053	0.608726	0.0509483	0.00407083	2.41367	0.67833	2.27416	0.481556	0.607331	0.0454935	0.00343955	2.3716	0.512615	2.28406	0.281398	0.605771	0.0422449	0.00304148	2.34481	0.425844	2.28266	0.200351			2.78109	1.44511	4.64936	1.80016	7.22058	3.00119	572	8	7	7	5	7	5		1.66766	1.20213	2.15624	1.3417	2.68711	1.73239
EPI5	0.570319	2.42053	0.605567	0.0489361	0.00363716	2.42001	0.62257	2.29073	0.404441	0.605157	0.0435945	0.00311417	2.3741	0.487541	2.2948	0.253504	0.603395	0.040191	0.00270934	2.37185	0.396398	2.31788	0.167668			2.48483	1.2137	4.20953	1.62171	6.43207	2.51161	572	6	4	6	4	6	4		1.57633	1.10168	2.05171	1.27347	2.53615	1.58481
			population 41
	true	true	7							15							30
	mean	rr	mean	stdev	mse	mrr	srr	prr	mse_rr	mean	stdev	mse	mrr	srr	prr	mse_rr	mean	stdev	mse	mrr	srr	prr	mse_rr
Random	0.418562	2.58438	0.414354	0.0397018	0.00159394	2.89017	0.837997	2.71166	0.718439	0.41485	0.0275703	0.0007739	2.80792	0.559199	2.71844	0.330676	0.414207	0.0191445	0.000385478	2.75251	0.353223	2.71414	0.141604
SA	0.418562	2.58438	0.416534	0.0600711	0.00361265	2.9901	1.17431	2.70826	1.39435	0.413589	0.056791	0.00324995	2.89966	0.888482	2.71859	0.807413	0.419557	0.0543847	0.00295869	2.54928	0.573371	2.45653	0.3451			2.26649	1.9408	4.19944	2.44171	7.67537	2.43708	585	7	8	7	8	8	7		1.50549	1.39313	2.04925	1.5626	2.77045	1.56111
Grid	0.418562	2.58438	0.433501	0.0608447	0.00392525	2.78194	1.04346	2.53261	1.09149	0.431493	0.0556872	0.00326827	2.69126	0.752855	2.54459	0.568374	0.427833	0.051445	0.00273254	2.66847	0.598129	2.57506	0.357845			2.46261	1.51925	4.22312	1.71883	7.08871	2.52708	585	8	7	8	7	7	8		1.56927	1.23258	2.05502	1.31104	2.66246	1.58968
Peri	0.418562	2.58438	0.42471	0.0471662	0.00226245	2.69079	0.845404	2.50327	0.721287	0.418888	0.0400028	0.00160033	2.52018	0.540494	2.43032	0.315868	0.418837	0.0359088	0.00128952	2.48717	0.444644	2.42595	0.222808			1.41941	1.00396	2.06788	0.955221	3.34524	1.57346	585	3	2	3	3	2	4		1.19139	1.00198	1.43801	0.977354	1.829	1.25438
Quad	0.418562	2.58438	0.441235	0.0406762	0.00216862	2.66739	0.792161	2.49968	0.634693	0.44006	0.032673	0.00152969	2.58422	0.523439	2.49563	0.281865	0.439941	0.0291777	0.0013084	2.54756	0.370667	2.5038	0.143887			1.36054	0.883433	1.9766	0.852391	3.39423	1.01612	585	2	1	2	1	3	2		1.16642	0.939911	1.40591	0.92325	1.84234	1.00803
Square	0.418562	2.58438	0.423488	0.0377443	0.0014489	2.89042	0.846775	2.70511	0.731604	0.422257	0.0267483	0.000729125	2.77034	0.530777	2.6875	0.292358	0.422386	0.0189959	0.000375467	2.71914	0.337286	2.68464	0.123814			0.909004	1.01832	0.942143	0.884123	0.97403	0.874366	585	1	3	1	2	1	1		0.953417	1.00912	0.97064	0.940278	0.98693	0.935076
EPI	0.418562	2.58438	0.439517	0.0560985	0.00358615	2.74198	0.945132	2.52815	0.896436	0.43896	0.0509861	0.00301566	2.65834	0.689289	2.53366	0.477692	0.435654	0.0473089	0.00253027	2.6542	0.569634	2.56821	0.324744			2.24987	1.24776	3.8967	1.44459	6.56398	2.29333	585	6	5	6	6	6	6		1.49996	1.11703	1.97401	1.20191	2.56203	1.51437
EPI3	0.418562	2.58438	0.436906	0.0535947	0.00320889	2.77294	0.986839	2.55464	0.974736	0.43418	0.0474068	0.00249133	2.72385	0.672364	2.61063	0.452762	0.432415	0.0439559	0.00212403	2.72401	0.505393	2.65634	0.2606			2.01318	1.35674	3.21918	1.3692	5.51011	1.84034	585	5	6	5	5	5	5		1.41887	1.16479	1.79421	1.17013	2.34736	1.35659
EPI5	0.418562	2.58438	0.433405	0.0540277	0.00313931	2.81134	0.887787	2.61438	0.789066	0.433009	0.0466621	0.00238607	2.73284	0.609723	2.63211	0.37404	0.429765	0.0413947	0.00183903	2.67001	0.454288	2.61604	0.20738			1.96953	1.09831	3.08317	1.13114	4.77078	1.4645	585	4	4	4	4	4	3		1.4034	1.048	1.7559	1.06355	2.18421	1.21017
			population 42
	true	true	7							15							30
	mean	rr	mean	stdev	mse	mrr	srr	prr	mse_rr	mean	stdev	mse	mrr	srr	prr	mse_rr	mean	stdev	mse	mrr	srr	prr	mse_rr
Random	0.481681	1.79271	0.489169	0.0435833	0.00195557	1.75857	0.316429	1.72025	0.105378	0.488587	0.0301153	0.000954624	1.72154	0.202285	1.70501	0.0486105	0.487104	0.022256	0.000524738	1.7274	0.145016	1.71895	0.0264702
SA	0.481681	1.79271	0.486707	0.0547884	0.00302703	1.74984	0.369237	1.70024	0.144887	0.484641	0.0508953	0.00259909	1.73111	0.319512	1.6945	0.111733	0.484549	0.0486079	0.00237095	1.73347	0.297132	1.70113	0.0966743			1.5479	1.37493	2.72264	2.29854	4.51835	3.6522	598	2	8	2	8	2	8		1.24415	1.17257	1.65004	1.51609	2.12564	1.91107
Grid	0.481681	1.79271	0.510903	0.0584702	0.00427269	1.81309	0.378056	1.76224	0.143855	0.508214	0.0543872	0.00366197	1.80962	0.324218	1.77087	0.105594	0.505354	0.0515639	0.00321925	1.81333	0.296951	1.78101	0.0883168			2.18488	1.36513	3.83603	2.17225	6.13496	3.33646	598	3	7	3	7	3	7		1.47813	1.16839	1.95858	1.47386	2.47688	1.8266
Peri	0.481681	1.79271	0.560619	0.0464827	0.00839185	1.64176	0.258678	1.61371	0.0989553	0.543051	0.0408869	0.00543802	1.66003	0.238274	1.63612	0.0812949	0.544595	0.037777	0.00538527	1.68842	0.211008	1.66921	0.0597766			4.29125	0.939053	5.6965	1.67237	10.2628	2.25826	598	4	6	4	6	4	5		2.07153	0.969047	2.38673	1.2932	3.20356	1.50275
Quad	0.481681	1.79271	0.574633	0.0447292	0.0106408	1.72228	0.237264	1.69877	0.0651189	0.574008	0.0352747	0.00976858	1.71265	0.192312	1.69645	0.0462499	0.574946	0.0302203	0.00961163	1.70797	0.157322	1.6971	0.0338915			5.44125	0.617957	10.2329	0.951438	18.317	1.28036	598	7	1	7	1	8	2		2.33265	0.786102	3.19889	0.975417	4.27983	1.13153
Square	0.481681	1.79271	0.50559	0.0437968	0.0024898	1.71628	0.276728	1.68539	0.088096	0.503885	0.0313603	0.00147649	1.71805	0.200072	1.70187	0.0482807	0.503803	0.0210563	0.000932751	1.70999	0.139747	1.70197	0.027763			1.27318	0.836001	1.54667	0.993215	1.77755	1.04884	598	1	2	1	2	1	1		1.12835	0.914331	1.24365	0.996602	1.33325	1.02413
EPI	0.481681	1.79271	0.573882	0.054026	0.0114198	1.73216	0.299079	1.69593	0.0988146	0.571266	0.0498391	0.0105094	1.74105	0.256633	1.7128	0.0722461	0.56652	0.0476922	0.0094722	1.75111	0.239981	1.72695	0.0619153			5.83963	0.937718	11.009	1.48622	18.0513	2.33906	598	8	5	8	5	7	6		2.41653	0.968358	3.31797	1.21911	4.24868	1.5294
EPI3	0.481681	1.79271	0.568207	0.0529141	0.0102867	1.75952	0.291802	1.725	0.0897331	0.561219	0.0486871	0.00869673	1.76715	0.254597	1.74065	0.0675299	0.552091	0.0455441	0.00703183	1.79832	0.229552	1.77665	0.052952			5.26017	0.851537	9.11011	1.3892	13.4006	2.00044	598	6	3	6	4	6	3		2.29351	0.922788	3.0183	1.17864	3.66069	1.41437
EPI5	0.481681	1.79271	0.565557	0.0536046	0.00990864	1.77378	0.304537	1.73692	0.0958553	0.55482	0.048544	0.00770583	1.78778	0.253071	1.76168	0.0650078	0.545001	0.0432368	0.00587884	1.81842	0.231666	1.79749	0.053692			5.06687	0.909635	8.07211	1.33732	11.2034	2.0284	598	5	4	5	3	5	4		2.25097	0.953748	2.84115	1.15643	3.34714	1.42422
			population 43
	true	true	7							15							30
	mean	rr	mean	stdev	mse	mrr	srr	prr	mse_rr	mean	stdev	mse	mrr	srr	prr	mse_rr	mean	stdev	mse	mrr	srr	prr	mse_rr
Random	0.303413	3.12212	0.302532	0.0319398	0.00102093	3.47085	2.35467	2.71457	5.71057	0.302754	0.0223196	0.000498599	3.08438	1.51283	2.72095	2.44959	0.303831	0.0166542	0.000277537	2.85165	0.72275	2.70864	0.693333
SA	0.303413	3.12212	0.303789	0.0375464	0.00140987	3.30236	2.34648	2.56265	5.81898	0.307459	0.0311437	0.0009863	2.93597	1.41875	2.57571	2.31142	0.303775	0.0294819	0.000869313	3.42567	1.39317	3.10875	1.9411			1.38097	1.01898	1.97814	0.943592	3.13224	2.79967	611	2	3	2	2	3	5		1.17515	1.00945	1.40647	0.971387	1.76981	1.67322
Grid	0.303413	3.12212	0.320543	0.0391397	0.00182535	4.05456	2.72831	3.26099	7.46296	0.320633	0.0327635	0.00136998	3.71446	1.681	3.25519	2.84347	0.319408	0.0292479	0.00111128	3.63904	1.52548	3.28638	2.35407			1.78794	1.30687	2.74765	1.16079	4.00408	3.39529	611	7	4	7	4	7	6		1.33714	1.14318	1.6576	1.0774	2.00102	1.84263
Peri	0.303413	3.12212	0.320899	0.0362991	0.00162338	3.87227	2.37908	3.16368	5.66175	0.314566	0.0294823	0.000993595	3.60489	1.95468	3.06713	3.8238	0.315214	0.0259488	0.000812604	3.35162	1.20877	3.08155	1.46277			1.59011	0.991451	1.99278	1.56099	2.92791	2.10977	611	4	2	3	7	2	2		1.261	0.995716	1.41166	1.2494	1.71111	1.4525
Quad	0.303413	3.12212	0.325413	0.0335389	0.00160886	4.11156	2.79012	3.27532	7.80824	0.325236	0.0259781	0.0011511	3.63412	1.59319	3.16377	2.53999	0.325598	0.0208443	0.000926659	3.49727	1.31814	3.19918	1.74343			1.57588	1.36733	2.30868	1.0369	3.33887	2.51456	611	3	5	4	3	4	4		1.25534	1.16933	1.51943	1.01828	1.82726	1.58574
Square	0.303413	3.12212	0.314346	0.0319337	0.00113929	3.46339	2.26958	2.77098	5.27429	0.313734	0.0229623	0.00063379	3.08969	1.1938	2.78283	1.54028	0.313023	0.0166268	0.000368803	2.94507	0.714889	2.80946	0.608823			1.11594	0.923602	1.27114	0.628789	1.32884	0.87811	611	1	1	1	1	1	1		1.05638	0.961042	1.12745	0.792962	1.15275	0.937075
EPI	0.303413	3.12212	0.324963	0.035651	0.0017354	4.14253	3.05392	3.21212	9.33453	0.325933	0.0295485	0.00138026	3.67661	1.85563	3.19431	3.44857	0.325815	0.0260478	0.00118034	3.53796	1.60399	3.21413	2.58125			1.69982	1.63461	2.76829	1.40782	4.2529	3.72296	611	5	8	8	5	8	7		1.30377	1.27852	1.66382	1.18651	2.06226	1.9295
EPI3	0.303413	3.12212	0.323866	0.0363306	0.00173824	4.07932	2.79834	3.2101	7.83845	0.324755	0.0296794	0.00133635	3.82564	1.9091	3.34536	3.6945	0.323176	0.0255034	0.001041	3.80704	1.70567	3.46431	3.0264			1.70261	1.37262	2.68021	1.50821	3.75085	4.36501	611	6	6	6	6	6	8		1.30484	1.17159	1.63713	1.22809	1.93671	2.08926
EPI5	0.303413	3.12212	0.325976	0.0363041	0.00182708	4.09216	2.96259	3.21194	8.78501	0.323516	0.0296027	0.00128045	3.90969	2.3505	3.32955	5.56788	0.32184	0.024353	0.000932623	3.61694	1.26196	3.37685	1.65743			1.78963	1.53838	2.5681	2.27298	3.36036	2.39052	611	8	7	5	8	5	3		1.33777	1.24031	1.60253	1.50764	1.83313	1.54613
			population 44
	true	true	7							15							30
	mean	rr	mean	stdev	mse	mrr	srr	prr	mse_rr	mean	stdev	mse	mrr	srr	prr	mse_rr	mean	stdev	mse	mrr	srr	prr	mse_rr
Random	0.599727	1.80816	0.603297	0.040796	0.00167706	1.87211	0.379579	1.80853	0.14408	0.603126	0.0293752	0.000874455	1.84615	0.263193	1.81339	0.0692979	0.60172	0.0206265	0.000429424	1.82581	0.188551	1.80889	0.035552
SA	0.599727	1.80816	0.603222	0.0532693	0.00284983	1.85541	0.426611	1.77511	0.183089	0.601151	0.0496799	0.00247012	1.80227	0.358176	1.74796	0.131914	0.601308	0.0459604	0.00211486	1.80994	0.327309	1.76432	0.109053			1.6993	1.27074	2.82475	1.90358	4.92487	3.06742	624	2	3	2	4	2	4		1.30357	1.12727	1.6807	1.3797	2.2192	1.75141
Grid	0.599727	1.80816	0.62103	0.0578397	0.00379925	1.86296	0.476752	1.7783	0.228184	0.620725	0.0541249	0.00337042	1.82852	0.379024	1.77289	0.144903	0.620649	0.0511363	0.00305265	1.81754	0.332622	1.77642	0.111645			2.26542	1.58373	3.85431	2.09102	7.1087	3.14032	624	3	5	3	5	4	5		1.50513	1.25846	1.96324	1.44604	2.66622	1.7721
Peri	0.599727	1.80816	0.650186	0.0429324	0.0043893	1.99642	0.41349	1.92898	0.185571	0.642527	0.0393646	0.00338141	1.90199	0.293331	1.86453	0.0892207	0.636769	0.0348124	0.00258401	1.90232	0.252348	1.87609	0.068294			2.61726	1.28797	3.86688	1.28749	6.01739	1.92096	624	4	4	4	2	3	3		1.6178	1.13489	1.96644	1.13468	2.45304	1.38599
Quad	0.599727	1.80816	0.669474	0.0418999	0.00662025	1.97973	0.405146	1.91439	0.175428	0.669466	0.0326723	0.00593101	1.95214	0.295576	1.91629	0.0990573	0.667686	0.0317931	0.00562923	1.93577	0.23095	1.9153	0.0648169			3.94753	1.21757	6.78251	1.42944	13.1088	1.82316	624	5	2	5	3	7	2		1.98684	1.10344	2.60433	1.19559	3.6206	1.35024
Square	0.599727	1.80816	0.615878	0.0413668	0.00197207	1.8626	0.362586	1.80485	0.13148	0.615728	0.0292372	0.00111085	1.8395	0.246249	1.81057	0.0606444	0.615867	0.0204791	0.000679893	1.82909	0.176317	1.81449	0.0311278			1.17591	0.912543	1.27033	0.875126	1.58327	0.875555	624	1	1	1	1	1	1		1.08439	0.955271	1.12709	0.935482	1.25828	0.935711
EPI	0.599727	1.80816	0.66912	0.0507593	0.00739189	2.00264	0.5117	1.9034	0.270908	0.667306	0.0470799	0.00678344	1.97563	0.415811	1.90609	0.182489	0.666064	0.0442917	0.00636235	1.96735	0.358684	1.91683	0.140463			4.40765	1.88025	7.75733	2.6334	14.816	3.95093	624	8	8	8	8	8	8		2.09944	1.37122	2.7852	1.62278	3.84916	1.98769
EPI3	0.599727	1.80816	0.66882	0.0506299	0.00733723	1.98702	0.488357	1.89753	0.24648	0.664593	0.045765	0.00630203	2.00203	0.396407	1.94348	0.17545	0.66101	0.0416985	0.00549437	2.01761	0.325542	1.97636	0.134269			4.37506	1.71071	7.20681	2.53182	12.7947	3.77669	624	7	7	7	7	6	7		2.09166	1.30794	2.68455	1.59117	3.57697	1.94337
EPI5	0.599727	1.80816	0.667618	0.0501232	0.00712152	1.9974	0.465571	1.91513	0.228199	0.663162	0.0452837	0.00607461	2.0087	0.382766	1.95379	0.167718	0.657506	0.0410687	0.00502505	2.03103	0.313484	1.99264	0.132305			4.24644	1.58383	6.94674	2.42024	11.7018	3.72145	624	6	6	6	6	5	6		2.06069	1.2585	2.63567	1.55571	3.42079	1.92911
			population 45
	true	true	7							15							30
	mean	rr	mean	stdev	mse	mrr	srr	prr	mse_rr	mean	stdev	mse	mrr	srr	prr	mse_rr	mean	stdev	mse	mrr	srr	prr	mse_rr
Random	0.537225	2.51731	0.535231	0.0393857	0.00155521	2.61795	0.594048	2.51253	0.352916	0.535341	0.0286396	0.000823776	2.53168	0.379481	2.48169	0.145275	0.536605	0.0198262	0.000393463	2.52339	0.292471	2.49435	0.0860664
SA	0.537225	2.51731	0.537642	0.0528344	0.00279165	2.60112	0.69404	2.46517	0.48441	0.540852	0.0452482	0.00206055	2.55769	0.517066	2.47624	0.269044	0.54148	0.0428167	0.00185137	2.559	0.444192	2.49783	0.197686			1.79503	1.37259	2.50135	1.85197	4.70534	2.2969	637	2	7	2	5	2	6		1.33979	1.17158	1.58157	1.36087	2.16918	1.51555
Grid	0.537225	2.51731	0.573564	0.0533224	0.0041638	2.65687	0.772691	2.49077	0.597756	0.572796	0.0496899	0.00373438	2.61234	0.587048	2.50234	0.344849	0.572533	0.047444	0.00349759	2.58124	0.512743	2.49643	0.263341			2.67733	1.69376	4.53325	2.37378	8.88925	3.05974	637	3	8	3	8	3	8		1.63625	1.30145	2.12914	1.54071	2.98148	1.74921
Peri	0.537225	2.51731	0.595685	0.0437323	0.00533009	2.51737	0.595821	2.40435	0.367763	0.597205	0.0377645	0.00502376	2.47129	0.415838	2.41446	0.183499	0.595093	0.0333923	0.00446375	2.45665	0.348412	2.41538	0.131781			3.42725	1.04207	6.09845	1.26312	11.3448	1.53115	637	4	2	4	3	4	3		1.85128	1.02082	2.4695	1.12389	3.3682	1.2374
Quad	0.537225	2.51731	0.612541	0.0413721	0.00738415	2.5089	0.539568	2.41477	0.301648	0.611326	0.0328685	0.0065713	2.46695	0.383218	2.41821	0.156677	0.61158	0.028815	0.00635897	2.44102	0.300581	2.41071	0.101712			4.74801	0.854731	7.97704	1.07849	16.1616	1.18179	637	5	1	6	1	7	2		2.17899	0.924517	2.82437	1.0385	4.02014	1.0871
Square	0.537225	2.51731	0.551185	0.0396443	0.00176655	2.7056	0.649746	2.58425	0.426651	0.55152	0.0280743	0.000992513	2.60526	0.398618	2.55355	0.16021	0.552285	0.0204746	0.000646013	2.58898	0.279793	2.5622	0.0802992			1.13589	1.20893	1.20483	1.10281	1.64187	0.932991	637	1	4	1	2	1	1		1.06578	1.09951	1.09765	1.05015	1.28135	0.965915
EPI	0.537225	2.51731	0.612783	0.049043	0.00811423	2.5499	0.679726	2.4181	0.47187	0.610876	0.0438841	0.00735028	2.50669	0.541424	2.41636	0.303331	0.609137	0.0418422	0.00692211	2.49432	0.455546	2.42734	0.215617			5.21745	1.33706	8.92267	2.08798	17.5928	2.50524	637	8	6	8	7	8	7		2.28417	1.15631	2.98708	1.44499	4.19438	1.58279
EPI3	0.537225	2.51731	0.609267	0.0488035	0.00757183	2.52766	0.644315	2.40344	0.428108	0.606851	0.0435512	0.00674449	2.51417	0.50832	2.43368	0.265383	0.600835	0.040744	0.00570631	2.57049	0.433835	2.51499	0.188218			4.86869	1.21306	8.18728	1.82677	14.5028	2.18689	637	6	5	7	4	6	5		2.20651	1.10139	2.86134	1.35158	3.80825	1.47882
EPI5	0.537225	2.51731	0.60905	0.0498265	0.00764151	2.57628	0.63435	2.45665	0.40608	0.603887	0.0441131	0.00638979	2.59312	0.525308	2.51171	0.27598	0.597472	0.0417185	0.00537013	2.61982	0.406886	2.57152	0.168495			4.91349	1.15064	7.75671	1.89971	13.6484	1.95773	637	7	3	5	6	5	4		2.21664	1.07268	2.78509	1.3783	3.69437	1.39919
			population 46
	true	true	7							15							30
	mean	rr	mean	stdev	mse	mrr	srr	prr	mse_rr	mean	stdev	mse	mrr	srr	prr	mse_rr	mean	stdev	mse	mrr	srr	prr	mse_rr
Random	0.320559	2.39518	0.320103	0.0354492	0.00125685	2.44959	0.510607	2.37474	0.261137	0.321859	0.0253678	0.000645215	2.39432	0.350755	2.35882	0.124351	0.321104	0.0173936	0.000302834	2.37167	0.248994	2.35342	0.0637419
SA	0.320559	2.39518	0.323116	0.0508137	0.00258857	2.42758	0.643126	2.32671	0.418299	0.322446	0.0483981	0.00234594	2.48027	0.502295	2.41035	0.25253	0.322466	0.0428003	0.0018355	2.44027	0.425002	2.3908	0.180646			2.05956	1.60184	3.6359	2.03079	6.06108	2.83402	650	8	3	8	5	7	6		1.43512	1.26564	1.9068	1.42506	2.46193	1.68345
Grid	0.320559	2.39518	0.326066	0.0504171	0.00257221	2.5626	0.673569	2.44837	0.456524	0.32691	0.0452566	0.0020885	2.47639	0.491389	2.41209	0.241749	0.327056	0.0432478	0.00191258	2.44503	0.406399	2.4002	0.165185			2.04655	1.74822	3.2369	1.94408	6.31561	2.59147	650	7	7	7	4	8	4		1.43058	1.3222	1.79914	1.3943	2.51309	1.6098
Peri	0.320559	2.39518	0.314366	0.0402098	0.00165518	2.08911	0.463733	2.02706	0.350561	0.310365	0.0357603	0.00138272	2.09827	0.33704	2.06169	0.224812	0.314599	0.0331907	0.00113714	2.21851	0.292021	2.19073	0.127076			1.31692	1.34244	2.14303	1.80788	3.755	1.9936	650	3	2	3	3	3	2		1.14757	1.15864	1.46391	1.34457	1.93778	1.41195
Quad	0.320559	2.39518	0.321835	0.0370652	0.00137546	2.70237	0.617923	2.6081	0.427164	0.322162	0.0284149	0.000809976	2.62506	0.416202	2.5787	0.206904	0.321749	0.0242635	0.000590134	2.5957	0.312035	2.57007	0.127952			1.09437	1.63578	1.25536	1.66387	1.9487	2.00735	650	1	4	2	2	2	3		1.04612	1.27898	1.12043	1.28991	1.39596	1.41681
Square	0.320559	2.39518	0.32553	0.0369358	0.00138896	2.46189	0.546546	2.38309	0.298859	0.324783	0.0249839	0.000642037	2.41095	0.362447	2.37327	0.131848	0.324822	0.0178787	0.000337821	2.37148	0.248146	2.35298	0.0633573			1.10511	1.14445	0.995075	1.06029	1.11553	0.993966	650	2	1	1	1	1	1		1.05124	1.06979	0.997534	1.0297	1.05619	0.996978
EPI	0.320559	2.39518	0.319898	0.0467594	0.00218688	2.69297	0.644445	2.58974	0.453163	0.322414	0.0408314	0.00167064	2.65503	0.491957	2.59188	0.280713	0.323833	0.0377183	0.00143339	2.64469	0.406206	2.60013	0.207008			1.73996	1.73534	2.58928	2.25742	4.73325	3.24759	650	6	6	5	8	5	8		1.31908	1.31732	1.60912	1.50247	2.1756	1.80211
EPI3	0.320559	2.39518	0.324772	0.045766	0.00211228	2.70195	0.671677	2.59095	0.489476	0.325587	0.0407792	0.00168822	2.65843	0.487302	2.5956	0.277631	0.324167	0.0379471	0.001453	2.64126	0.400601	2.59973	0.202322			1.68061	1.8744	2.61653	2.23264	4.798	3.17408	650	5	8	6	7	6	7		1.29638	1.36909	1.61757	1.4942	2.19043	1.78159
EPI5	0.320559	2.39518	0.324543	0.0449792	0.002039	2.66389	0.642904	2.56219	0.441218	0.325186	0.0398825	0.00161202	2.63559	0.483409	2.57556	0.266221	0.325262	0.0366542	0.00136565	2.60586	0.384608	2.56778	0.177714			1.62231	1.6896	2.49843	2.14088	4.50956	2.78803	650	4	5	4	6	4	5		1.2737	1.29985	1.58064	1.46318	2.12357	1.66974
			population 47
	true	true	7							15							30
	mean	rr	mean	stdev	mse	mrr	srr	prr	mse_rr	mean	stdev	mse	mrr	srr	prr	mse_rr	mean	stdev	mse	mrr	srr	prr	mse_rr
Random	0.222408	2.9116	0.23585	0.0343137	0.00135812	3.17738	0.828031	3.07702	0.712999	0.235751	0.0249477	0.000800423	3.12366	0.543579	3.0793	0.323601	0.236097	0.0164004	0.000456362	3.10694	0.37747	3.08649	0.17307
SA	0.222408	2.9116	0.235379	0.0415654	0.00189593	3.12209	0.912435	2.9882	0.838405	0.235528	0.0382179	0.00163274	3.04361	0.753492	2.94905	0.569153	0.237147	0.036525	0.00155131	3.02924	0.627924	2.96051	0.396681			1.396	1.17589	2.03985	1.75881	3.39931	2.29202	663	3	8	5	8	7	7		1.18152	1.08438	1.42823	1.3262	1.84372	1.51394
Grid	0.222408	2.9116	0.233356	0.0458462	0.00222173	2.96169	0.899379	2.84255	0.81365	0.232085	0.0407065	0.00175066	2.91449	0.73112	2.83019	0.541164	0.231461	0.0371768	0.00146407	2.85163	0.627846	2.79046	0.408865			1.63589	1.14117	2.18717	1.67232	3.20814	2.36243	663	5	7	6	7	6	8		1.27902	1.06825	1.47891	1.29318	1.79113	1.53702
Peri	0.222408	2.9116	0.238866	0.0376571	0.00168892	3.17366	0.813346	3.06691	0.685653	0.240933	0.0293417	0.00120411	3.1716	0.634952	3.10737	0.44149	0.242417	0.0259123	0.00107181	3.07885	0.49413	3.03327	0.258968			1.24358	0.961646	1.50434	1.3643	2.34859	1.49632	663	2	3	2	5	3	3		1.11516	0.980636	1.22652	1.16803	1.53251	1.22324
Quad	0.222408	2.9116	0.251527	0.0356857	0.00212139	2.99914	0.696754	2.91798	0.485507	0.251422	0.0269872	0.00157012	2.93996	0.512525	2.89931	0.262833	0.250567	0.024394	0.001388	2.94229	0.400153	2.91337	0.160126			1.562	0.680936	1.96161	0.812212	3.04144	0.925206	663	4	1	4	1	5	2		1.2498	0.825189	1.40058	0.901228	1.74397	0.961876
Square	0.222408	2.9116	0.236313	0.0334388	0.0013115	3.15025	0.777596	3.05956	0.626548	0.238084	0.0246534	0.000853527	3.08133	0.521272	3.03499	0.28695	0.239156	0.0174359	0.000584506	3.02614	0.359284	3.00356	0.137542			0.965677	0.87875	1.06634	0.886738	1.2808	0.794716	663	1	2	1	2	1	1		0.982689	0.937416	1.03264	0.941668	1.13172	0.891469
EPI	0.222408	2.9116	0.249866	0.043796	0.00267203	2.97208	0.83012	2.86416	0.69135	0.249808	0.0400107	0.00235162	2.94805	0.673944	2.86447	0.456422	0.248944	0.0362338	0.00201705	2.89229	0.565084	2.82917	0.326115			1.96745	0.969636	2.93797	1.41044	4.41984	1.88429	663	8	4	8	6	8	6		1.40266	0.984701	1.71405	1.18762	2.10234	1.3727
EPI3	0.222408	2.9116	0.24858	0.042373	0.00248044	2.95182	0.84071	2.84219	0.711611	0.245852	0.0360985	0.00185272	2.87903	0.644396	2.81241	0.425085	0.239124	0.030961	0.00123801	2.83928	0.523692	2.79131	0.288723			1.82638	0.998053	2.31468	1.31361	2.71278	1.66824	663	7	5	7	3	4	5		1.35144	0.999026	1.52141	1.14613	1.64705	1.2916
EPI5	0.222408	2.9116	0.24714	0.0415072	0.00233452	2.93166	0.859704	2.8261	0.746401	0.240934	0.0348944	0.00156083	2.88016	0.656837	2.81281	0.441194	0.233402	0.0293165	0.000980325	2.84651	0.521502	2.7931	0.286007			1.71894	1.04685	1.95001	1.36339	2.14813	1.65255	663	6	6	3	4	2	4		1.31108	1.02316	1.39643	1.16764	1.46565	1.28551
			population 48
	true	true	7							15							30
	mean	rr	mean	stdev	mse	mrr	srr	prr	mse_rr	mean	stdev	mse	mrr	srr	prr	mse_rr	mean	stdev	mse	mrr	srr	prr	mse_rr
Random	0.490818	3.03103	0.505657	0.0340778	0.00138149	3.23916	1.32946	2.95064	1.77393	0.503806	0.0223354	0.000667558	3.10267	0.685614	2.9753	0.473172	0.504695	0.0160945	0.000451604	3.00035	0.438588	2.94268	0.200165
SA	0.490818	3.03103	0.506324	0.0351683	0.00147725	3.13808	1.28895	2.82814	1.70256	0.487117	0.0332623	0.00112008	3.06638	0.68455	2.94251	0.476444	0.489819	0.0289949	0.000841702	3.00915	0.446547	2.95807	0.204727			1.06931	0.959767	1.67787	1.00692	1.86381	1.02279	676	2	7	3	5	5	3		1.03408	0.979677	1.29533	1.00345	1.36521	1.01133
Grid	0.490818	3.03103	0.495373	0.0414074	0.00173532	3.20796	1.3883	2.90216	1.94398	0.494901	0.0343932	0.00119956	3.02673	0.662047	2.91204	0.452465	0.493244	0.0303726	0.00092838	2.97885	0.468503	2.91864	0.232127			1.25612	1.09587	1.79694	0.956237	2.05574	1.15968	676	6	8	8	4	8	5		1.12077	1.04684	1.3405	0.977874	1.43379	1.07688
Peri	0.490818	3.03103	0.489971	0.0394116	0.00155399	3.11461	1.04251	2.87097	1.11245	0.481476	0.033296	0.0011959	2.93194	0.6616	2.80508	0.488768	0.48279	0.029291	0.000922411	2.87378	0.434907	2.80819	0.238802			1.12486	0.62711	1.79145	1.03296	2.04252	1.19302	676	3	1	7	6	7	6		1.0606	0.791903	1.33845	1.01635	1.42917	1.09226
Quad	0.490818	3.03103	0.498546	0.0408806	0.00173095	3.08932	1.08139	2.8226	1.21285	0.49799	0.0329541	0.00113741	3.00896	0.653552	2.88368	0.448842	0.497818	0.0274607	0.00080309	2.92881	0.459353	2.86229	0.239478			1.25295	0.683708	1.70384	0.948581	1.77831	1.1964	676	5	3	5	3	3	7		1.11935	0.826866	1.30531	0.973951	1.33353	1.0938
Square	0.490818	3.03103	0.50638	0.0321164	0.00127364	3.24297	1.20918	2.93865	1.47065	0.507301	0.0219893	0.000755219	3.01061	0.632563	2.89729	0.418022	0.508602	0.0159601	0.000570995	2.97729	0.424482	2.92264	0.191933			0.92193	0.829037	1.13132	0.883446	1.26437	0.958875	676	1	6	1	1	1	2		0.960172	0.910515	1.06363	0.939918	1.12444	0.979222
EPI	0.490818	3.03103	0.497378	0.0412776	0.00174687	3.09877	1.0705	2.85186	1.17807	0.497022	0.0332332	0.00114294	2.99541	0.684548	2.86373	0.496595	0.495939	0.029289	0.00088407	2.95725	0.483965	2.88801	0.254677			1.26448	0.664104	1.71211	1.0495	1.95762	1.27233	676	8	2	6	7	6	8		1.12449	0.814926	1.30848	1.02445	1.39915	1.12798
EPI3	0.490818	3.03103	0.495118	0.0409914	0.00169878	3.13857	1.18646	2.86446	1.43543	0.493048	0.03347	0.00112521	3.05997	0.648789	2.94699	0.42799	0.491293	0.0286336	0.000820109	3.04614	0.429955	2.99247	0.186348			1.22967	0.809184	1.68557	0.904512	1.81599	0.930972	676	4	5	4	2	4	1		1.10891	0.899547	1.29829	0.951058	1.34759	0.964869
EPI5	0.490818	3.03103	0.496538	0.041377	0.00174477	3.17213	1.12419	2.90375	1.28	0.492783	0.0327831	0.00107859	3.11504	0.726083	2.98858	0.528999	0.493135	0.0278794	0.000782629	3.04836	0.469216	2.98651	0.222146			1.26296	0.721565	1.61573	1.11798	1.733	1.10981	676	7	4	2	8	2	4		1.12382	0.84945	1.27111	1.05735	1.31643	1.05348
			population 49
	true	true	7							15							30
	mean	rr	mean	stdev	mse	mrr	srr	prr	mse_rr	mean	stdev	mse	mrr	srr	prr	mse_rr	mean	stdev	mse	mrr	srr	prr	mse_rr
Random	0.0942679	2.13916	0.0938534	0.0246703	0.000608796	2.62905	1.937	2.02585	3.76481	0.0941089	0.0173513	0.000301093	2.33795	1.21603	2.0261	1.49151	0.0928987	0.0117612	0.000140201	2.1941	0.668497	2.05618	0.453774
SA	0.0942679	2.13916	0.0931694	0.0303395	0.000921692	2.85228	2.52533	1.98424	6.40129	0.0939742	0.026847	0.000720848	2.57689	2.56954	1.91751	6.65166	0.0921612	0.02433	0.000596387	2.42543	1.42757	2.00766	2.05525			1.51396	1.7003	2.3941	4.45968	4.25382	4.52923	689	4	3	4	7	4	4		1.23043	1.30395	1.54729	2.1118	2.06248	2.1282
Grid	0.0942679	2.13916	0.0932826	0.0322472	0.00104085	3.04913	2.77683	1.96896	7.73975	0.0930908	0.029587	0.000876776	2.79119	2.4413	1.96417	5.99057	0.0927358	0.0276408	0.000766361	2.55815	1.60741	2.01991	2.59799			1.70969	2.05582	2.91198	4.01644	5.46618	5.72529	689	7	5	8	4	8	7		1.30755	1.43381	1.70645	2.00411	2.33799	2.39276
Peri	0.0942679	2.13916	0.0688512	0.0231976	0.00118414	2.12835	1.83916	1.50935	3.77917	0.0720506	0.0195457	0.000875643	2.291	1.88963	1.72975	3.73832	0.0748523	0.0170888	0.000668993	2.18377	1.10592	1.85019	1.30656			1.94505	1.00381	2.90822	2.5064	4.77168	2.87933	689	8	1	7	3	6	3		1.39465	1.00191	1.70535	1.58316	2.18442	1.69686
Quad	0.0942679	2.13916	0.0941009	0.0256587	0.000658397	2.95909	2.57113	2.10987	6.61157	0.0934855	0.0194025	0.000377069	2.68895	1.78301	2.20162	3.18303	0.0943629	0.0167441	0.000280374	2.46075	1.11152	2.17308	1.23663			1.08147	1.75615	1.25234	2.13409	1.99981	2.72521	689	2	4	2	2	2	2		1.03994	1.3252	1.11908	1.46085	1.41414	1.65082
Square	0.0942679	2.13916	0.0921715	0.0247266	0.0006158	2.73828	2.29399	1.99279	5.28381	0.0909604	0.0169077	0.00029681	2.2733	1.14473	1.9764	1.3369	0.0918139	0.0116468	0.00014167	2.08844	0.659545	1.95498	0.468922			1.0115	1.40348	0.985775	0.896337	1.01048	1.03338	689	1	2	1	1	1	1		1.00574	1.18468	0.992862	0.946751	1.00523	1.01655
EPI	0.0942679	2.13916	0.0929964	0.0318423	0.00101555	3.23922	2.89539	2.15383	8.3835	0.0930766	0.0291758	0.000852646	2.97954	2.56299	2.16145	6.56941	0.0934509	0.0266553	0.000711172	2.67825	1.86909	2.17063	3.49449			1.66813	2.22681	2.83184	4.40453	5.07254	7.70094	689	6	8	6	6	7	8		1.29156	1.49225	1.68281	2.0987	2.25223	2.77506
EPI3	0.0942679	2.13916	0.0933919	0.030864	0.000953354	3.1796	2.80711	2.18956	7.88241	0.0928473	0.0274005	0.000752806	2.98015	2.52186	2.2602	6.37443	0.0924018	0.0250502	0.000630995	2.67096	1.45133	2.28851	2.12866			1.56597	2.09371	2.50024	4.2738	4.50066	4.69102	689	5	6	5	5	5	5		1.25139	1.44696	1.58122	2.06732	2.12148	2.16588
EPI5	0.0942679	2.13916	0.0934796	0.0301125	0.000907384	3.2897	2.81737	2.32603	7.97249	0.0935889	0.0258818	0.000670329	3.14852	3.06971	2.34234	9.4644	0.0940246	0.0236873	0.000561147	2.7534	1.44424	2.39938	2.15354			1.49046	2.11764	2.22632	6.34551	4.00246	4.74585	689	3	7	3	8	3	6		1.22084	1.45521	1.49209	2.51903	2.00062	2.1785
			population 50
	true	true	7							15							30
	mean	rr	mean	stdev	mse	mrr	srr	prr	mse_rr	mean	stdev	mse	mrr	srr	prr	mse_rr	mean	stdev	mse	mrr	srr	prr	mse_rr
Random	0.644598	2.97151	0.602128	0.0318245	0.0028165	3.14967	0.66204	3.03655	0.442527	0.602216	0.0222742	0.00229237	3.06955	0.434197	3.01454	0.190379	0.602392	0.0157093	0.00202813	3.03248	0.275813	3.00954	0.0775191
SA	0.644598	2.97151	0.603857	0.0397412	0.00323919	3.08347	0.697181	2.95851	0.48623	0.603726	0.0339512	0.0028232	3.07395	0.516446	2.99897	0.267471	0.622206	0.0423263	0.00229292	2.99152	0.427363	2.94237	0.183488			1.15008	1.09876	1.23156	1.40494	1.13056	2.36701	702	6	4	7	7	5	8		1.07242	1.04822	1.10976	1.1853	1.06328	1.53851
Grid	0.644598	2.97151	0.618083	0.0487307	0.00307773	3.1496	0.819769	2.99132	0.672414	0.618966	0.0434721	0.00254682	3.05015	0.554618	2.96789	0.307614	0.617834	0.0419859	0.00247913	3.00499	0.402932	2.9615	0.162454			1.09275	1.51949	1.111	1.6158	1.22237	2.09567	702	5	7	5	8	6	7		1.04535	1.23267	1.05404	1.27114	1.10561	1.44764
Peri	0.644598	2.97151	0.603797	0.0488115	0.00404728	3.07374	0.695801	2.94546	0.484818	0.597752	0.0417801	0.00394012	2.95954	0.442995	2.90455	0.200728	0.599675	0.0392562	0.00355913	2.90931	0.319688	2.88103	0.110387			1.43699	1.09557	1.7188	1.05436	1.75488	1.424	702	8	3	8	3	8	3		1.19875	1.04669	1.31103	1.02682	1.32472	1.19331
Quad	0.644598	2.97151	0.634731	0.0423324	0.00188939	3.09561	0.695524	2.97173	0.483754	0.635045	0.0369609	0.00145737	3.0181	0.437473	2.96479	0.191428	0.634825	0.0343304	0.00127409	2.99169	0.32222	2.96189	0.103918			0.670829	1.09316	0.635746	1.00551	0.628209	1.34055	702	1	2	1	2	1	2		0.819041	1.04554	0.797337	1.00275	0.792596	1.15782
Square	0.644598	2.97151	0.596734	0.0328487	0.00337	3.09661	0.617456	2.99057	0.381615	0.596428	0.0220077	0.00280469	3.02841	0.433639	2.97381	0.188048	0.59725	0.015863	0.00249347	3.00829	0.277913	2.98452	0.0774049			1.19652	0.862354	1.22349	0.987758	1.22944	0.998527	702	7	1	6	1	7	1		1.09386	0.92863	1.10611	0.99386	1.1088	0.999263
EPI	0.644598	2.97151	0.635989	0.0477114	0.00235049	3.09751	0.728851	2.95821	0.531401	0.634855	0.0426308	0.00191231	3.01846	0.509192	2.94845	0.259808	0.632013	0.040581	0.0018052	2.99925	0.370117	2.9616	0.137085			0.834544	1.20083	0.834206	1.36469	0.890082	1.7684	702	3	5	2	6	4	6		0.913534	1.09582	0.913349	1.1682	0.943441	1.32981
EPI3	0.644598	2.97151	0.633275	0.0466566	0.00230505	3.0532	0.833338	2.92113	0.69699	0.631077	0.0425666	0.00199473	3.04268	0.481627	2.97695	0.231994	0.629384	0.038571	0.00171919	3.05844	0.348418	3.02282	0.124028			0.818409	1.57502	0.87016	1.21859	0.847672	1.59996	702	2	8	4	4	2	4		0.90466	1.255	0.932824	1.1039	0.920691	1.2649
EPI5	0.644598	2.97151	0.631587	0.0470879	0.00238656	3.12344	0.742242	2.98131	0.551019	0.629918	0.0415139	0.00193891	3.09494	0.499225	3.02549	0.252139	0.629711	0.03879	0.00172629	3.09985	0.355651	3.06534	0.135292			0.847348	1.24516	0.845807	1.32441	0.851172	1.74527	702	4	6	3	5	3	5		0.920515	1.11587	0.919678	1.15083	0.92259	1.32109
			non-varying population 1
	true	true	7							15							30
	mean	rr	mean	stdev	mse	mrr	srr	prr	mse_rr	mean	stdev	mse	mrr	srr	prr	mse_rr	mean	stdev	mse	mrr	srr	prr	mse_rr
Random	0.699966	1.80406	0.700272	0.0298509	0.00089117	1.8207	0.182625	1.80465	0.0333522	0.699538	0.0212405	0.000451342	1.81903	0.132206	1.81045	0.0175193	0.700376	0.0145718	0.000212505	1.80244	0.086623	1.79868	0.00753249
SA	0.699966	1.80406	0.699705	0.0288703	0.000833562	1.81421	0.184074	1.79824	0.0339171	0.700312	0.0211497	0.00044743	1.80522	0.129482	1.79684	0.0168177	0.699692	0.0145433	0.000211582	1.80752	0.0887279	1.80369	0.00787278			0.935357	1.01694	0.991332	0.959956	0.995657	1.04518	715	1	4	5	7	2	3		0.967139	1.00843	0.995656	0.979773	0.997826	1.02234
Grid	0.699966	1.80406	0.699551	0.030012	0.000900892	1.81648	0.177174	1.80121	0.0313987	0.700823	0.0211343	0.000447393	1.80037	0.122058	1.79311	0.0150181	0.700099	0.0151318	0.000228989	1.80166	0.086485	1.79789	0.00751772			1.01091	0.941429	0.991251	0.857231	1.07757	0.99804	715	5	1	4	2	5	1		1.00544	0.970272	0.995616	0.925868	1.03806	0.999019
Peri	0.699966	1.80406	0.705552	0.0309779	0.000990833	1.74201	0.172683	1.72729	0.0357131	0.703278	0.020766	0.000442196	1.76836	0.118229	1.76142	0.0157963	0.702307	0.0139705	0.000200655	1.77978	0.0865307	1.77614	0.00826709			1.11183	1.07078	0.979736	0.901652	0.944235	1.09752	715	8	6	2	5	1	6		1.05444	1.03479	0.989816	0.949553	0.971717	1.04763
Quad	0.699966	1.80406	0.700208	0.0309048	0.000955165	1.80754	0.183785	1.79139	0.0339375	0.698858	0.0205877	0.000425081	1.80891	0.121672	1.80155	0.0148104	0.699397	0.014982	0.000224784	1.80594	0.0878214	1.80212	0.00771636			1.07181	1.01755	0.941816	0.845377	1.05778	1.02441	715	7	5	1	1	3	2		1.03528	1.00874	0.970472	0.919444	1.02848	1.01213
Square	0.699966	1.80406	0.701571	0.0297284	0.000886354	1.81276	0.182105	1.7965	0.0332194	0.701217	0.0214098	0.000459945	1.80122	0.124671	1.79357	0.0156529	0.700044	0.0153918	0.000236914	1.80074	0.0885584	1.79684	0.00789472			0.994596	0.996017	1.01906	0.893468	1.11486	1.04809	715	2	3	8	4	7	4		0.997294	0.998006	1.00949	0.945234	1.05587	1.02376
EPI	0.699966	1.80406	0.698299	0.0305374	0.000935312	1.82433	0.191039	1.80697	0.0365044	0.69867	0.0210274	0.000443831	1.81692	0.1274	1.80894	0.0162546	0.697961	0.0153849	0.000240715	1.81243	0.0910276	1.80839	0.00830477			1.04953	1.09451	0.983359	0.927812	1.13275	1.10253	715	6	8	3	6	8	8		1.02447	1.04619	0.991645	0.96323	1.06431	1.05001
EPI3	0.699966	1.80406	0.697097	0.0296351	0.00088647	1.83383	0.189379	1.81674	0.0360252	0.697451	0.0211105	0.000451978	1.82943	0.12961	1.82124	0.0170939	0.698294	0.0150004	0.000227807	1.81943	0.0881991	1.81561	0.00791248			0.994726	1.08014	1.00141	0.975721	1.07201	1.05045	715	3	7	7	8	4	5		0.99736	1.0393	1.0007	0.987786	1.03538	1.02491
EPI5	0.699966	1.80406	0.697143	0.0297792	0.00089477	1.82167	0.18148	1.80594	0.0329385	0.698821	0.0212113	0.00045123	1.81268	0.125044	1.805	0.0156369	0.698664	0.0151496	0.000231205	1.80363	0.0910089	1.79955	0.00830296			1.00404	0.987596	0.999753	0.892554	1.088	1.10229	715	4	2	6	3	6	7		1.00202	0.993778	0.999876	0.944751	1.04307	1.0499
			non-varying population 2
	true	true	7							15							30
	mean	rr	mean	stdev	mse	mrr	srr	prr	mse_rr	mean	stdev	mse	mrr	srr	prr	mse_rr	mean	stdev	mse	mrr	srr	prr	mse_rr
Random	0.191397	2.99966	0.191004	0.0264133	0.000697817	3.2627	1.24231	2.9801	1.54372	0.19119	0.0175757	0.000308948	3.15092	0.758177	3.01873	0.575196	0.192413	0.0130223	0.000170612	3.04691	0.491977	2.98532	0.242247
SA	0.191397	2.99966	0.192722	0.0253124	0.000642473	3.21611	1.19716	2.94225	1.43649	0.191854	0.018286	0.000334587	3.14839	0.762971	3.01307	0.582305	0.19226	0.0133747	0.000179627	3.043	0.525672	2.97593	0.276894			0.92069	0.930539	1.08299	1.01236	1.05284	1.14302	728	4	3	6	5	7	8		0.959526	0.964644	1.04067	1.00616	1.02608	1.06912
Grid	0.191397	2.99966	0.191892	0.0249699	0.000623741	3.20329	1.21937	2.91848	1.49345	0.19188	0.0178022	0.000317152	3.10344	0.777398	2.96534	0.605526	0.191957	0.0129644	0.000168389	3.04539	0.515631	2.9778	0.266353			0.893846	0.96744	1.02655	1.05273	0.986969	1.09951	728	2	5	4	8	3	7		0.945434	0.983585	1.01319	1.02603	0.993463	1.04858
Peri	0.191397	2.99966	0.198545	0.0258043	0.000716956	3.40551	1.32423	3.11216	1.76624	0.197664	0.018337	0.000375521	3.15895	0.725158	3.04543	0.527949	0.195617	0.0130432	0.000187933	3.11636	0.49127	3.0587	0.244832			1.02743	1.14415	1.21548	0.917859	1.10152	1.01067	728	8	7	8	4	8	3		1.01362	1.06965	1.10249	0.95805	1.04953	1.00532
Quad	0.191397	2.99966	0.191505	0.0252024	0.000635172	3.23177	1.1971	2.95203	1.43532	0.191741	0.0177858	0.000316453	3.10073	0.709483	2.98385	0.503616	0.190975	0.0130007	0.000169196	3.04288	0.509058	2.97815	0.259603			0.910228	0.92978	1.02429	0.875556	0.991699	1.07164	728	3	2	3	3	4	6		0.954059	0.964251	1.01207	0.935711	0.995841	1.0352
Square	0.191397	2.99966	0.193109	0.025701	0.000663472	3.27933	1.3775	2.96359	1.89881	0.192791	0.0177175	0.000315853	3.14647	0.772742	3.00919	0.597221	0.19174	0.013073	0.000171021	3.04763	0.503374	2.98489	0.253604			0.950783	1.23002	1.02235	1.03829	1.00239	1.04688	728	6	8	2	7	6	5		0.975081	1.10906	1.01111	1.01897	1.0012	1.02317
EPI	0.191397	2.99966	0.190482	0.0264012	0.00069786	3.26057	1.27641	2.97199	1.62999	0.189961	0.0183891	0.000340221	3.12005	0.770212	2.98574	0.59342	0.190175	0.0128528	0.000166688	3.0703	0.502251	3.00799	0.252325			1.00006	1.05589	1.10122	1.03168	0.976996	1.0416	728	7	6	7	6	2	4		1.00003	1.02756	1.04939	1.01572	0.988431	1.02059
EPI3	0.191397	2.99966	0.189764	0.0244421	0.000600083	3.20376	1.10389	2.96189	1.22	0.190713	0.0176573	0.000312248	3.07511	0.707741	2.95881	0.502566	0.190746	0.0123207	0.000152223	3.01871	0.485398	2.96112	0.237097			0.859943	0.7903	1.01068	0.87373	0.892218	0.978739	728	1	1	1	2	1	1		0.927331	0.888988	1.00533	0.934735	0.944573	0.989312
EPI5	0.191397	2.99966	0.190812	0.025494	0.000650286	3.23853	1.20206	2.97652	1.44548	0.192235	0.0180052	0.000324889	3.08678	0.702813	2.97048	0.494798	0.191171	0.0130108	0.000169332	3.00539	0.489245	2.9454	0.242305			0.931887	0.936366	1.0516	0.860224	0.992495	1.00024	728	5	4	5	1	5	2		0.965343	0.96766	1.02547	0.927483	0.99624	1.00012
			non-varying population 3
	true	true	7							15							30
	mean	rr	mean	stdev	mse	mrr	srr	prr	mse_rr	mean	stdev	mse	mrr	srr	prr	mse_rr	mean	stdev	mse	mrr	srr	prr	mse_rr
Random	0.41281	2.99615	0.41197	0.0317022	0.00100574	3.19353	0.699498	3.07924	0.496201	0.41233	0.0226566	0.000513552	3.09938	0.44625	3.04604	0.201628	0.412871	0.015513	0.000240657	3.05258	0.295726	3.02811	0.0884753
SA	0.41281	2.99615	0.412096	0.0321987	0.00103727	3.12731	0.670212	3.01609	0.449582	0.413741	0.0221901	0.000493267	3.06274	0.438869	3.01026	0.192805	0.412137	0.0162523	0.00026459	3.07087	0.293724	3.04716	0.0888758			1.03135	0.906047	0.960501	0.956241	1.09945	1.00453	741	5	6	5	8	4	4		1.01555	0.951865	0.980052	0.977876	1.04855	1.00226
Grid	0.41281	2.99615	0.413324	0.0318098	0.00101213	3.07372	0.642707	2.9696	0.413777	0.413484	0.0227097	0.000516185	3.01361	0.431772	2.96204	0.187591	0.412928	0.0166035	0.00027569	3.00171	0.305163	2.97438	0.0935984			1.00636	0.83389	1.00513	0.930379	1.14557	1.0579	741	2	4	7	7	6	7		1.00317	0.913176	1.00256	0.964562	1.07031	1.02854
Peri	0.41281	2.99615	0.422359	0.0325835	0.00115287	3.02781	0.568298	2.94332	0.325754	0.415179	0.0218062	0.000481122	3.03647	0.429651	2.98632	0.184697	0.415054	0.015092	0.000232804	2.99836	0.292949	2.9741	0.0863053			1.14629	0.656495	0.936853	0.916026	0.967369	0.975474	741	8	1	2	5	1	2		1.07065	0.810244	0.967911	0.957093	0.983549	0.987661
Quad	0.41281	2.99615	0.412937	0.0324841	0.00105523	3.07942	0.654428	2.97514	0.428717	0.412112	0.0216785	0.000470444	3.02636	0.423982	2.97763	0.180104	0.411682	0.0165933	0.00027661	3.02537	0.310097	2.99867	0.0961665			1.04922	0.863999	0.91606	0.893247	1.1494	1.08693	741	7	5	1	1	7	8		1.02431	0.929515	0.95711	0.945118	1.0721	1.04256
Square	0.41281	2.99615	0.414059	0.0318492	0.00101593	3.07929	0.67061	2.9679	0.450516	0.413527	0.0221247	0.000490016	3.0403	0.427779	2.9913	0.183018	0.412736	0.0159168	0.00025335	3.0072	0.289143	2.98392	0.0837532			1.01014	0.907929	0.954171	0.907703	1.05274	0.946628	741	3	7	4	4	3	1		1.00506	0.952853	0.976817	0.952734	1.02603	0.972948
EPI	0.41281	2.99615	0.41122	0.0321557	0.00103652	3.1077	0.677197	2.99677	0.458596	0.410906	0.0220465	0.000489673	3.0499	0.427162	3.00035	0.182485	0.410375	0.016196	0.00026824	3.02921	0.295603	3.00437	0.0874487			1.03061	0.924214	0.953503	0.905058	1.11461	0.988397	741	4	8	3	3	5	3		1.01519	0.96136	0.976475	0.951345	1.05575	0.994181
EPI3	0.41281	2.99615	0.409589	0.0322794	0.00105233	3.10736	0.631256	3.006	0.398581	0.410731	0.0230738	0.000536722	3.04805	0.432017	2.99796	0.186642	0.41105	0.016589	0.000278292	3.0262	0.300386	3.00116	0.0902568			1.04633	0.803265	1.04512	0.925674	1.15639	1.02014	741	6	3	8	6	8	6		1.0229	0.89625	1.02231	0.96212	1.07535	1.01002
EPI5	0.41281	2.99615	0.410832	0.0313776	0.000988466	3.07864	0.603417	2.983	0.364285	0.412126	0.0227057	0.000516017	3.03973	0.425239	2.98989	0.180867	0.411604	0.0158444	0.000252499	2.98069	0.297651	2.95572	0.0902307			0.98283	0.734147	1.0048	0.897035	1.04921	1.01984	741	1	2	6	2	2	5		0.991378	0.856824	1.0024	0.947119	1.02431	1.00987

### Sheet: RR=1 (town resample)
	Means of Ratios							Means of Ratios of Sqrts
	Prevalence			RR				Prevalence			RR
	n=7	n=15	n=30	n=7	n=15	n=30		n=7	n=15	n=30	n=7	n=15	n=30
SA	1.41655	2.04954	2.93484	1.23249	1.63468	2.05535		1.1862	1.41517	1.60374	1.09418	1.26547	1.35293
Grid	1.64678	2.41736	3.74734	1.33306	1.83141	2.53041		1.27758	1.53565	1.89506	1.13424	1.33589	1.55525
Peri	1.53519	2.1417	3.25158	1.93919	1.31313	1.61332		1.21732	1.421	1.71472	1.09948	1.12589	1.24372
Quad	1.63375	2.28471	3.56292	25.9887	1.02077	1.22437		1.24233	1.43285	1.74549	1.61819	1.00081	1.0967
Square	1.04732	1.05577	1.11678	0.988721	1.00977	1.02717		1.02264	1.02634	1.05382	0.978942	1.00301	1.00993
EPI	2.09196	3.25619	5.14326	24.0599	1.60045	2.2579		1.41145	1.73092	2.1467	1.71739	1.24442	1.46522
EPI3	1.97745	2.85919	4.2385	26.1554	1.49283	1.91641		1.37215	1.62086	1.94475	1.72734	1.1997	1.35566
EPI5	1.89969	2.66836	3.83286	27.6209	1.41261	1.68769		1.34738	1.56826	1.85132	1.73148	1.1709	1.27819
	Prevalence												RR
	n=7				n=15				n=30				n=7				n=15				n=30
	mean	min	max	stdev	mean	min	max	stdev	mean	min	max	stdev	mean	min	max	stdev	mean	min	max	stdev	mean	min	max	stdev
SA	1.41655	1.0249	1.9741	0.233914	2.04954	1.05842	3.33835	0.61719	2.93484	0	5.58253	1.49565	1.23249	0.00695669	2.16855	0.325659	1.63468	0.711828	3.23438	0.478704	2.05535	0	4.47035	0.999703
Grid	1.64678	1.06736	2.75425	0.318597	2.41736	1.10701	5.00619	0.763144	3.74734	1.22051	8.85427	1.5289	1.33306	0.00219699	2.90668	0.420683	1.83141	0.752423	3.55651	0.605408	2.53041	0.984224	6.11516	1.15278
Peri	1.53519	0.944708	4.92024	0.712299	2.1417	1.05129	7.0956	1.24651	3.25158	1.22228	13.8313	2.60947	1.93919	0.0624617	48.0711	6.66748	1.31313	0.632126	4.69218	0.606186	1.61332	0.799463	6.27018	0.822079
Quad	1.63375	0.876609	5.86219	0.94471	2.28471	0.947036	9.35618	1.83204	3.56292	1.07116	17.7169	3.49261	25.9887	0.00836503	1255.9	177.486	1.02077	0.291179	1.75979	0.274756	1.22437	0.613154	2.23095	0.338944
Square	1.04732	0.940102	1.37818	0.0825023	1.05577	0.841895	1.40568	0.102744	1.11678	0.888829	1.73679	0.177007	0.988721	0.000467583	1.57104	0.262932	1.00977	0.593405	1.3406	0.121535	1.02717	0.654991	2.07716	0.190249
EPI	2.09196	1.07766	6.66864	1.07513	3.25619	1.13682	11.4734	2.12386	5.14326	1.34444	20.8132	3.85304	24.0599	0.0183723	1144.58	161.7	1.60045	0.622835	3.19338	0.591945	2.2579	0.82636	6.78177	1.12154
EPI3	1.97745	1.06945	6.54544	1.02784	2.85919	1.1145	10.08	1.89539	4.2385	1.11707	16.5562	3.26635	26.1554	0.0085237	1252.66	176.995	1.49283	0.422322	3.74194	0.601896	1.91641	0.746505	5.46258	0.857859
EPI5	1.89969	1.06015	6.13987	0.950642	2.66836	0.974419	8.89671	1.72753	3.83286	0.963351	14.0115	2.91548	27.6209	0.0561774	1328.12	187.673	1.41261	0.513329	3.06209	0.510173	1.68769	0.647491	3.3563	0.630117
	Frequency of Rank for n=7 (1 is lowest ratio, 8 is highest ratio)
	Prevalence								RR
rank	1	2	3	4	5	6	7	8	1	2	3	4	5	6	7	8
SA	1	16	11	8	5	4	5	0	1	1	2	4	12	7	15	8
Grid	0	0	7	11	6	1	8	17	1	1	3	5	5	3	11	21
Peri	2	10	20	5	5	1	2	5	10	15	5	5	6	2	0	7
Quad	8	14	7	4	14	2	1	0	22	10	8	6	3	0	1	0
Square	39	10	1	0	0	0	0	0	9	10	12	4	3	6	5	1
EPI	0	0	2	0	2	8	16	22	1	3	3	5	12	10	8	8
EPI3	0	0	1	7	7	19	14	2	2	5	11	9	4	12	3	4
EPI5	0	0	1	15	11	15	4	4	4	5	6	12	5	10	7	1
	Frequency of Rank for n=15 (1 is lowest ratio, 8 is highest ratio)
	Prevalence								RR
rank	1	2	3	4	5	6	7	8	1	2	3	4	5	6	7	8
SA	0	13	11	5	4	10	5	2	1	3	1	3	7	10	16	9
Grid	0	0	8	9	2	2	11	18	0	1	0	2	6	3	12	26
Peri	0	11	20	7	3	3	2	4	4	4	20	8	3	3	2	6
Quad	1	21	5	5	10	5	3	0	22	17	8	2	0	1	0	0
Square	49	1	0	0	0	0	0	0	17	17	9	2	4	1	0	0
EPI	0	0	0	0	2	9	13	26	3	0	0	6	9	16	10	6
EPI3	0	0	2	6	19	11	12	0	1	5	6	9	12	9	5	3
EPI5	0	4	4	18	10	10	4	0	2	3	6	18	9	7	5	0
	Frequency of Rank for n=30 (1 is lowest ratio, 8 is highest ratio)
	Prevalence								RR
rank	1	2	3	4	5	6	7	8	1	2	3	4	5	6	7	8
SA	5	12	3	7	4	9	6	4	4	1	0	7	3	8	15	12
Grid	0	1	4	10	4	3	10	18	0	0	1	1	3	2	17	26
Peri	0	8	22	7	3	6	2	2	1	8	24	2	8	3	0	4
Quad	1	18	7	4	9	6	5	0	10	29	6	5	0	0	0	0
Square	43	7	0	0	0	0	0	0	33	6	5	2	3	0	1	0
EPI	0	0	0	0	1	7	17	25	0	0	0	3	5	24	11	7
EPI3	0	0	4	8	18	10	10	0	1	0	3	14	16	10	5	1
EPI5	1	4	10	14	11	9	0	1	1	6	11	16	12	3	1	0
																																	6	10	13	17	20	24
			population 1
	true	true	7							15							30
	mean	rr	mean	stdev	mse	mrr	srr	prr	mse_rr	mean	stdev	mse	mrr	srr	prr	mse_rr	mean	stdev	mse	mrr	srr	prr	mse_rr
Random	0.286905	1.04627	0.286276	0.0354638	0.00125808	1.07737	0.280178	1.03845	0.0785609	0.28679	0.0257357	0.000662339	1.06913	0.189139	1.04972	0.0357855	0.286669	0.0178364	0.000318193	1.05165	0.130717	1.04258	0.0171006
SA	0.286905	1.04627	0.287444	0.0418424	0.00175108	1.10257	0.288408	1.06258	0.0834452	0.291162	0.0368789	0.00137818	1.08543	0.238408	1.05901	0.0570007	0.289107	0.032323	0.00104963	1.08414	0.205036	1.06559	0.042413			1.39187	1.06217	2.08077	1.59284	3.29871	2.48021	65	5	5	6	6	6	6		1.17977	1.03062	1.44249	1.26208	1.81623	1.57487
Grid	0.286905	1.04627	0.29207	0.0442315	0.0019831	1.0804	0.299836	1.03468	0.090036	0.292132	0.0401384	0.00163841	1.06963	0.243687	1.03807	0.0594506	0.292842	0.0373637	0.00143129	1.06071	0.207939	1.03845	0.0432998			1.5763	1.14607	2.47368	1.66131	4.4982	2.53207	65	8	7	8	7	8	8		1.25551	1.07054	1.57279	1.28892	2.1209	1.59125
Peri	0.286905	1.04627	0.294573	0.0370288	0.00142993	1.11076	0.284075	1.07039	0.0812804	0.295201	0.0327672	0.00114251	1.06297	0.2023	1.03982	0.0409669	0.292787	0.0271597	0.000772247	1.02846	0.166795	1.01203	0.0289929			1.1366	1.03462	1.72497	1.14479	2.42698	1.69544	65	3	4	3	3	3	3		1.06611	1.01716	1.31338	1.06995	1.55788	1.30209
Quad	0.286905	1.04627	0.289073	0.0347029	0.00120899	1.03345	0.250259	0.996196	0.065137	0.29135	0.0273141	0.000765818	1.02227	0.184348	1.00285	0.0358695	0.289616	0.0234458	0.000557055	1.00286	0.141808	0.990555	0.0232137			0.960984	0.829127	1.15623	1.00235	1.75068	1.35748	65	1	1	2	2	2	2		0.980298	0.910564	1.07528	1.00117	1.32313	1.16511
Square	0.286905	1.04627	0.287249	0.0352935	0.00124575	1.08997	0.28468	1.04908	0.0810506	0.289469	0.0268561	0.000727824	1.0636	0.175297	1.04666	0.0307292	0.289334	0.0187227	0.000356439	1.06319	0.130852	1.05384	0.0171796			0.990201	1.03169	1.09887	0.858706	1.1202	1.00462	65	2	3	1	1	1	1		0.995089	1.01572	1.04827	0.926664	1.05839	1.00231
EPI	0.286905	1.04627	0.291441	0.0437839	0.00193761	1.0471	0.3091	0.995084	0.0981628	0.291289	0.0379466	0.00145916	1.0242	0.241412	0.989605	0.0614907	0.291238	0.0341223	0.00118311	1.01553	0.20059	0.992614	0.0431153			1.54013	1.24951	2.20305	1.71831	3.71821	2.52128	65	7	8	7	8	7	7		1.24102	1.11782	1.48427	1.31084	1.92827	1.58785
EPI3	0.286905	1.04627	0.290597	0.0403131	0.00163878	1.03775	0.27759	0.99416	0.0797717	0.287545	0.0348821	0.00121717	1.02757	0.224788	1.00042	0.0526319	0.28659	0.0308406	0.000951242	1.025	0.189064	1.00847	0.037174			1.3026	1.01541	1.83768	1.47076	2.98951	2.17385	65	4	2	4	5	5	5		1.14132	1.00768	1.35561	1.21275	1.72902	1.4744
EPI5	0.286905	1.04627	0.291172	0.0417537	0.00176158	1.04904	0.296847	1.0035	0.0899474	0.289544	0.0354467	0.00126343	1.0317	0.222488	1.00716	0.0510305	0.287541	0.0300419	0.00090292	1.04427	0.179742	1.03128	0.0325319			1.40022	1.14494	1.90753	1.42601	2.83765	1.90239	65	6	6	5	4	4	4		1.18331	1.07002	1.38113	1.19416	1.68453	1.37927
			population 2
	true	true	7							15							30
	mean	rr	mean	stdev	mse	mrr	srr	prr	mse_rr	mean	stdev	mse	mrr	srr	prr	mse_rr	mean	stdev	mse	mrr	srr	prr	mse_rr
Random	0.35139	1.04585	0.353098	0.0329546	0.00108892	1.07669	0.211649	1.05265	0.0448415	0.351232	0.0232238	0.00053937	1.04824	0.141704	1.03738	0.0201518	0.35107	0.0166304	0.000276673	1.04889	0.101439	1.04342	0.0102958
SA	0.35139	1.04585	0.352234	0.0369246	0.00136414	1.07647	0.212924	1.05172	0.0453711	0.353438	0.0292476	0.000859616	1.05959	0.16641	1.04374	0.0276967	0.354224	0.026706	0.000721242	1.06025	0.131571	1.05032	0.0173309			1.25274	1.01181	1.59374	1.37441	2.60684	1.6833	78	2	5	3	6	7	6		1.11926	1.00589	1.26244	1.17235	1.61457	1.29742
Grid	0.35139	1.04585	0.352053	0.0379528	0.00144085	1.02489	0.219876	0.997677	0.0506661	0.351835	0.0311883	0.000972908	1.00896	0.170238	0.991533	0.0319313	0.350461	0.0267529	0.000716581	1.00236	0.13351	0.991498	0.0207791			1.32319	1.12989	1.80379	1.58454	2.58999	2.01821	78	5	8	7	8	6	8		1.1503	1.06296	1.34305	1.25879	1.60935	1.42064
Peri	0.35139	1.04585	0.372676	0.0356045	0.00172077	1.06594	0.20165	1.04289	0.0406715	0.365	0.026898	0.000908734	1.02834	0.14894	1.01515	0.0231256	0.36196	0.0227961	0.000631387	1.04006	0.112632	1.03277	0.0128571			1.58025	0.907005	1.68481	1.14757	2.28207	1.24877	78	8	2	4	3	3	2		1.25708	0.952368	1.298	1.07125	1.51065	1.11748
Quad	0.35139	1.04585	0.366959	0.034213	0.00141292	1.01228	0.178828	0.994201	0.0346471	0.368685	0.0252442	0.000936387	1.00033	0.136944	0.989264	0.0219556	0.366939	0.0200315	0.000643032	1.00462	0.103786	0.99841	0.0130221			1.29754	0.772656	1.73608	1.08951	2.32416	1.2648	78	3	1	6	2	4	3		1.1391	0.879008	1.3176	1.0438	1.52452	1.12463
Square	0.35139	1.04585	0.344071	0.0313585	0.00103692	1.03272	0.206165	1.01146	0.0436867	0.345078	0.0241143	0.000621341	1.02225	0.143722	1.0108	0.0218845	0.344666	0.0171311	0.000338687	1.02636	0.103519	1.02048	0.0113598			0.952247	0.974246	1.15198	1.08599	1.22414	1.10335	78	1	4	1	1	1	1		0.975831	0.987039	1.0733	1.04211	1.10641	1.0504
EPI	0.35139	1.04585	0.365122	0.0384008	0.00166319	1.00436	0.207111	0.980407	0.0471778	0.363932	0.0313658	0.00114112	1.00688	0.157546	0.99189	0.0277324	0.361751	0.0259371	0.000780083	1.011	0.126013	1.001	0.0178908			1.52737	1.0521	2.11565	1.37618	2.81952	1.73768	78	7	7	8	7	8	7		1.23587	1.02572	1.45453	1.17311	1.67914	1.31821
EPI3	0.35139	1.04585	0.363187	0.0372342	0.00152555	1.01823	0.199687	0.994833	0.0424776	0.360745	0.0290114	0.000929177	1.02119	0.14904	1.00752	0.0236821	0.358134	0.0248283	0.000661926	1.02459	0.120478	1.01536	0.0154446			1.40098	0.947283	1.72271	1.17519	2.39245	1.50009	78	6	3	5	5	5	5		1.18363	0.973285	1.31252	1.08406	1.54676	1.22478
EPI5	0.35139	1.04585	0.359977	0.0367307	0.00142288	1.02	0.207746	0.994823	0.0457622	0.357622	0.0285696	0.00085506	1.01939	0.148301	1.00551	0.0236205	0.355254	0.0228687	0.000537908	1.03097	0.114984	1.02319	0.0137348			1.30669	1.02053	1.58529	1.17213	1.9442	1.33402	78	4	6	2	4	2	4		1.1431	1.01021	1.25908	1.08265	1.39435	1.155
			population 3
	true	true	7							15							30
	mean	rr	mean	stdev	mse	mrr	srr	prr	mse_rr	mean	stdev	mse	mrr	srr	prr	mse_rr	mean	stdev	mse	mrr	srr	prr	mse_rr
Random	0.123232	1.01164	0.122849	0.023219	0.000539269	1.22048	0.749293	1.00824	0.561452	0.123501	0.0165431	0.000273746	1.09629	0.432195	1.00685	0.186815	0.123505	0.0113574	0.000129065	1.04747	0.245287	1.00487	0.0602115
SA	0.123232	1.01164	0.124774	0.0240371	0.00058016	1.22374	0.838634	0.996358	0.703541	0.124163	0.0183753	0.000338518	1.10058	0.539011	0.98722	0.291129	0.124225	0.0143657	0.000207359	1.05181	0.336288	0.99635	0.113323			1.07583	1.25307	1.23661	1.55838	1.60663	1.88209	91	2	8	3	7	2	7		1.03722	1.11941	1.11203	1.24835	1.26753	1.37189
Grid	0.123232	1.01164	0.126717	0.0243621	0.000605657	1.25082	0.837331	1.02942	0.701439	0.127147	0.0187292	0.00036611	1.14895	0.592406	1.02752	0.351197	0.127054	0.0148113	0.000233982	1.10091	0.350084	1.03115	0.122939			1.12311	1.24933	1.33741	1.87991	1.8129	2.04179	91	5	7	5	8	5	8		1.05977	1.11774	1.15646	1.3711	1.34644	1.42891
Peri	0.123232	1.01164	0.129834	0.0240382	0.000621421	1.13668	0.634236	0.967974	0.404162	0.130085	0.0183616	0.000384112	1.10223	0.508414	0.997025	0.258698	0.129665	0.0139419	0.00023576	1.02675	0.256663	0.983111	0.0666898			1.15234	0.719852	1.40317	1.38478	1.82668	1.10759	91	7	1	7	6	6	3		1.07347	0.848441	1.18455	1.17677	1.35155	1.05242
Quad	0.123232	1.01164	0.131795	0.0228813	0.000596879	1.21699	0.770025	1.00797	0.592952	0.131338	0.0163232	0.000332154	1.08928	0.491293	0.987815	0.241936	0.132637	0.0128376	0.000253258	1.03169	0.244681	0.99122	0.0602858			1.10683	1.05611	1.21336	1.29506	1.96225	1.00123	91	3	4	2	4	7	1		1.05206	1.02767	1.10153	1.13801	1.4008	1.00062
Square	0.123232	1.01164	0.125037	0.0229085	0.000528057	1.26339	0.778906	1.04371	0.607723	0.124836	0.016581	0.000277502	1.12911	0.452271	1.0323	0.204976	0.125092	0.0118844	0.000144698	1.06571	0.256555	1.0205	0.065899			0.97921	1.08241	1.01372	1.09721	1.12113	1.09446	91	1	6	1	3	1	2		0.989551	1.04039	1.00684	1.04748	1.05883	1.04616
EPI	0.123232	1.01164	0.133025	0.0250121	0.000721508	1.18638	0.644678	1.00041	0.415736	0.13247	0.0186546	0.000433335	1.06443	0.384844	0.977379	0.149279	0.131945	0.0147805	0.000294379	1.05061	0.289791	0.999233	0.0841328			1.33794	0.740466	1.58298	0.79907	2.28086	1.39729	91	8	2	8	1	8	5		1.15669	0.860503	1.25816	0.893907	1.51025	1.18207
EPI3	0.123232	1.01164	0.132053	0.0229966	0.000606654	1.14937	0.657211	0.977086	0.43312	0.131033	0.0176553	0.000372565	1.08969	0.445158	0.993501	0.198495	0.12988	0.0133867	0.0002234	1.07011	0.300464	1.01851	0.0903258			1.12496	0.771429	1.36099	1.06252	1.73091	1.50014	91	6	3	6	2	4	6		1.06064	0.878311	1.16661	1.03078	1.31564	1.2248
EPI5	0.123232	1.01164	0.130679	0.0234246	0.00060417	1.21091	0.779117	1.00191	0.607118	0.130077	0.0176302	0.000357678	1.11098	0.49402	1.01744	0.244089	0.129104	0.0133716	0.00021328	1.09801	0.287195	1.04665	0.0837067			1.12035	1.08134	1.3066	1.30658	1.6525	1.39021	91	4	5	4	5	3	4		1.05847	1.03987	1.14307	1.14306	1.2855	1.17907
			population 4
	true	true	7							15							30
	mean	rr	mean	stdev	mse	mrr	srr	prr	mse_rr	mean	stdev	mse	mrr	srr	prr	mse_rr	mean	stdev	mse	mrr	srr	prr	mse_rr
Random	0.117669	1.09511	0.116904	0.0247328	0.000612296	1.17067	0.496056	1.0798	0.246306	0.117803	0.0170139	0.000289491	1.13074	0.328275	1.08447	0.107878	0.118154	0.0125144	0.000156845	1.12488	0.233639	1.10065	0.0546179
SA	0.117669	1.09511	0.119939	0.0278593	0.000781293	1.17108	0.520203	1.0764	0.270961	0.120352	0.0248863	0.000626526	1.18475	0.393589	1.12696	0.155927	0.121649	0.0215644	0.000480864	1.13391	0.302938	1.1017	0.0918149			1.27601	1.1001	2.16424	1.4454	3.06585	1.68104	104	2	5	3	7	2	7		1.1296	1.04886	1.47113	1.20225	1.75096	1.29655
Grid	0.117669	1.09511	0.123296	0.0305481	0.000964849	1.22773	0.544561	1.12339	0.297346	0.123062	0.0266841	0.000741125	1.18973	0.406967	1.12455	0.166489	0.123058	0.0242791	0.000618516	1.16562	0.332724	1.12218	0.111438			1.57579	1.20722	2.5601	1.54331	3.94347	2.04032	104	4	8	4	8	4	8		1.2553	1.09874	1.60003	1.2423	1.98582	1.4284
Peri	0.117669	1.09511	0.129841	0.0256879	0.000808026	1.1907	0.483705	1.08601	0.234053	0.130142	0.0204694	0.000574572	1.11372	0.313036	1.06975	0.0986347	0.131295	0.017372	0.000487454	1.06812	0.215889	1.04274	0.0493507			1.31966	0.950254	1.98477	0.914319	3.10786	0.903563	104	3	3	2	3	3	1		1.14877	0.97481	1.40882	0.956201	1.76291	0.950559
Quad	0.117669	1.09511	0.137952	0.026013	0.00108808	1.20163	0.464518	1.11334	0.216109	0.137786	0.019335	0.000778536	1.14087	0.298738	1.09886	0.0892585	0.13803	0.0156465	0.000659383	1.12007	0.223297	1.09578	0.049862			1.77704	0.877402	2.68933	0.827404	4.20403	0.912925	104	5	2	5	1	5	2		1.33306	0.936697	1.63992	0.909618	2.05037	0.955471
Square	0.117669	1.09511	0.120156	0.0244577	0.000604364	1.2164	0.535008	1.11262	0.28654	0.119899	0.0178504	0.00032361	1.13846	0.313254	1.09572	0.0981284	0.120513	0.013083	0.000179253	1.13887	0.231366	1.11557	0.0539488			0.987045	1.16335	1.11786	0.909627	1.14286	0.987751	104	1	7	1	2	1	3		0.993501	1.07859	1.05729	0.953744	1.06905	0.993856
EPI	0.117669	1.09511	0.13881	0.031376	0.0014314	1.20502	0.489235	1.11087	0.239599	0.138841	0.0274458	0.00120153	1.16094	0.353075	1.10622	0.124785	0.138121	0.0241024	0.00099921	1.15945	0.28078	1.12486	0.0797225			2.33775	0.972771	4.15048	1.15673	6.37067	1.45964	104	8	4	8	5	8	4		1.52897	0.986291	2.03727	1.07551	2.52402	1.20816
EPI3	0.117669	1.09511	0.137972	0.0304212	0.00133766	1.22651	0.521489	1.12929	0.273119	0.138175	0.025956	0.00109421	1.18322	0.356501	1.1294	0.128269	0.137332	0.0227049	0.000902146	1.17806	0.284979	1.14706	0.0839118			2.18466	1.10886	3.77978	1.18902	5.75182	1.53634	104	6	6	6	6	7	6		1.47806	1.05302	1.94416	1.09042	2.39829	1.23949
EPI5	0.117669	1.09511	0.138262	0.0302694	0.00134031	1.22192	0.458048	1.13604	0.211483	0.138491	0.0257325	0.00109572	1.20133	0.336047	1.15743	0.116811	0.136525	0.0219643	0.000837979	1.19139	0.275213	1.16468	0.0805822			2.18899	0.85862	3.78498	1.08281	5.34271	1.47538	104	7	1	7	4	6	5		1.47952	0.926618	1.9455	1.04058	2.31143	1.21465
			population 5
	true	true	7							15							30
	mean	rr	mean	stdev	mse	mrr	srr	prr	mse_rr	mean	stdev	mse	mrr	srr	prr	mse_rr	mean	stdev	mse	mrr	srr	prr	mse_rr
Random	0.065515	1.14458	0.0653052	0.0193439	0.00037423	1.57022	1.22971	1.17344	1.51302	0.0657576	0.0144015	0.000207462	1.39058	0.910129	1.1344	0.828438	0.0654637	0.0101953	0.000103947	1.24323	0.492373	1.12878	0.242681
SA	0.065515	1.14458	0.0663213	0.0271683	0.000738767	1.52814	1.41715	1.10508	2.00987	0.0669256	0.0243932	0.000597018	1.53452	1.44519	1.11207	2.08963	0.0673481	0.0238887	0.00057403	1.45508	1.0414	1.16341	1.08487			1.9741	1.32839	2.87772	2.52237	5.52235	4.47035	117	7	7	7	7	7	6		1.40503	1.15256	1.69638	1.5882	2.34997	2.11432
Grid	0.065515	1.14458	0.0664056	0.0281436	0.000792855	1.60786	1.47871	1.09701	2.18885	0.065958	0.0255432	0.000652651	1.63464	1.55847	1.09265	2.43153	0.0656303	0.0239987	0.000575951	1.4206	1.21665	1.08297	1.48403			2.11863	1.44667	3.14588	2.93507	5.54083	6.11516	117	8	8	8	8	8	7		1.45555	1.20278	1.77366	1.7132	2.3539	2.47289
Peri	0.065515	1.14458	0.0659107	0.0241551	0.000583625	1.29752	1.04813	0.950368	1.13629	0.065658	0.020599	0.000424339	1.31972	1.02568	1.01373	1.06914	0.0656495	0.0179148	0.000320958	1.22322	0.837208	1.00718	0.719796			1.55953	0.751011	2.04538	1.29055	3.08772	2.96602	117	3	2	3	4	3	5		1.24881	0.866609	1.43017	1.13602	1.75719	1.72221
Quad	0.065515	1.14458	0.063862	0.0200662	0.000405385	1.24196	0.984066	0.938545	1.01084	0.0631687	0.0157578	0.000253813	1.21148	0.986872	0.948828	1.01224	0.0626014	0.0136047	0.000193577	1.08168	0.593421	0.94685	0.391246			1.08325	0.668092	1.22342	1.22186	1.86227	1.61218	117	2	1	2	3	2	2		1.04079	0.817369	1.10608	1.10538	1.36465	1.26972
Square	0.065515	1.14458	0.0649201	0.0190486	0.000363203	1.47772	1.14739	1.10643	1.31796	0.0657456	0.0138738	0.000192535	1.40124	1.05385	1.1475	1.11061	0.0655907	0.00968384	9.37824e-05	1.23354	0.494394	1.12055	0.245003			0.970533	0.871079	0.928051	1.3406	0.902216	1.00957	117	1	5	1	5	1	1		0.985156	0.933316	0.963354	1.15784	0.949851	1.00477
EPI	0.065515	1.14458	0.0626459	0.026374	0.00070382	1.30553	1.19596	0.907012	1.48676	0.0620592	0.0240959	0.000592555	1.30692	1.1437	0.916442	1.3601	0.0618891	0.0225512	0.000521704	1.23005	1.26321	0.920736	1.64581			1.88071	0.982644	2.85621	1.64176	5.01895	6.78177	117	5	6	6	6	6	8		1.37139	0.991284	1.69003	1.28131	2.2403	2.60418
EPI3	0.065515	1.14458	0.0621163	0.0265669	0.000717351	1.2569	1.08227	0.927476	1.21844	0.0617939	0.0232687	0.000555279	1.21398	0.857794	0.939439	0.777893	0.0614889	0.0204568	0.00043469	1.16231	0.7901	0.973367	0.653572			1.91687	0.805305	2.67653	0.938988	4.18185	2.69313	117	6	4	5	1	5	4		1.38451	0.897388	1.63601	0.969014	2.04496	1.64108
EPI5	0.065515	1.14458	0.06094	0.0248499	0.000638448	1.25789	1.04824	0.921453	1.14859	0.0611416	0.0215733	0.000484534	1.22222	0.942006	0.955999	0.922938	0.0615522	0.0190636	0.000379125	1.11539	0.629767	0.973287	0.425948			1.70603	0.759139	2.33553	1.11407	3.6473	1.75518	117	4	3	4	2	4	3		1.30615	0.871286	1.52824	1.05549	1.90979	1.32483
			population 6
	true	true	7							15							30
	mean	rr	mean	stdev	mse	mrr	srr	prr	mse_rr	mean	stdev	mse	mrr	srr	prr	mse_rr	mean	stdev	mse	mrr	srr	prr	mse_rr
Random	0.231311	1.21589	0.231458	0.0314476	0.000988973	1.26034	0.359002	1.2046	0.12901	0.232274	0.0227937	0.00052048	1.247	0.246961	1.21869	0.0609976	0.230157	0.0157919	0.000250716	1.2391	0.168947	1.22493	0.0286248
SA	0.231311	1.21589	0.23095	0.0426837	0.00182203	1.30413	0.443455	1.22182	0.196688	0.231621	0.0375751	0.00141198	1.23691	0.341536	1.18259	0.117756	0.229931	0.0331318	0.00109962	1.24485	0.296323	1.20267	0.0879821			1.84234	1.52459	2.71285	1.9305	4.38592	3.07363	130	7	7	6	7	6	7		1.35733	1.23474	1.64707	1.38942	2.09426	1.75318
Grid	0.231311	1.21589	0.221697	0.0438101	0.00201175	1.31038	0.518097	1.21173	0.268442	0.220757	0.0397679	0.00169287	1.27287	0.388363	1.20789	0.15089	0.22079	0.0369079	0.00147288	1.2516	0.311613	1.2058	0.0972045			2.03418	2.08078	3.25252	2.4737	5.87472	3.39581	130	8	8	8	8	8	8		1.42625	1.44249	1.80348	1.5728	2.42378	1.84277
Peri	0.231311	1.21589	0.214122	0.0349033	0.0015137	1.16626	0.392598	1.10083	0.167372	0.212415	0.0285438	0.00117181	1.10331	0.257053	1.07197	0.0867892	0.217986	0.0254722	0.000826389	1.11462	0.209548	1.09305	0.059			1.53058	1.29736	2.2514	1.42283	3.29612	2.06115	130	3	5	3	5	3	3		1.23717	1.13902	1.50047	1.19282	1.81552	1.43567
Quad	0.231311	1.21589	0.232575	0.0324344	0.00105359	1.17005	0.333358	1.12138	0.12006	0.234044	0.026902	0.000731187	1.15963	0.229435	1.1334	0.059445	0.233554	0.0216537	0.000473914	1.16181	0.181703	1.14468	0.0380868			1.06534	0.930624	1.40483	0.974547	1.89024	1.33055	130	1	1	2	1	2	2		1.03215	0.964688	1.18526	0.987192	1.37486	1.1535
Square	0.231311	1.21589	0.218583	0.0311881	0.0011347	1.29503	0.389424	1.23127	0.151888	0.22087	0.0225148	0.000615931	1.2612	0.256634	1.23087	0.0660854	0.220276	0.016061	0.000379727	1.2447	0.175792	1.22994	0.0311002			1.14735	1.17733	1.18339	1.08341	1.51457	1.08648	130	2	3	1	2	1	1		1.07114	1.08505	1.08784	1.04087	1.23068	1.04234
EPI	0.231311	1.21589	0.233527	0.042385	0.0018014	1.22492	0.425725	1.14762	0.185903	0.233644	0.0382223	0.00146639	1.19968	0.3265	1.15078	0.110842	0.232866	0.0350235	0.00122906	1.19318	0.268656	1.15803	0.0755238			1.82148	1.44099	2.81737	1.81715	4.90222	2.6384	130	6	6	7	6	7	6		1.34962	1.20041	1.6785	1.34802	2.2141	1.62432
EPI3	0.231311	1.21589	0.234641	0.0417969	0.00175807	1.2204	0.396521	1.14969	0.161611	0.232301	0.03558	0.00126692	1.20642	0.28647	1.16822	0.0843375	0.230703	0.0316721	0.00100349	1.21839	0.242387	1.19094	0.059374			1.77767	1.2527	2.43413	1.38264	4.00251	2.07421	130	5	4	5	3	5	4		1.33329	1.11924	1.56017	1.17586	2.00063	1.44021
EPI5	0.231311	1.21589	0.232082	0.0410472	0.00168547	1.22712	0.381045	1.16383	0.147906	0.23102	0.0353424	0.00124917	1.21888	0.29084	1.17981	0.0858897	0.228043	0.0304802	0.000939722	1.23088	0.244757	1.20443	0.0600373			1.70426	1.14647	2.40003	1.40808	3.74816	2.09739	130	4	2	4	4	4	5		1.30547	1.07073	1.5492	1.18663	1.93602	1.44824
			population 7
	true	true	7							15							30
	mean	rr	mean	stdev	mse	mrr	srr	prr	mse_rr	mean	stdev	mse	mrr	srr	prr	mse_rr	mean	stdev	mse	mrr	srr	prr	mse_rr
Random	0.0352199	0.888177	0.0351539	0.0129533	0.000167792	1.07787	0.761849	0.977216	0.588342	0.0353738	0.00925618	8.57004e-05	1.17759	0.863482	0.892949	0.745624	0.0349342	0.00694788	4.83546e-05	1.15589	0.858753	0.888481	0.737457
SA	0.0352199	0.888177	0.0350835	0.0132457	0.000175467	0.931791	0.683276	0.844546	0.46877	0.0351344	0.0102598	0.000105271	1.16985	0.893267	0.855783	0.798975	0.0352214	0.00808992	6.54468e-05	1.11612	0.869566	0.850869	0.757537			1.04574	0.796764	1.22836	1.07155	1.35348	1.02723	143	3	4	5	6	5	8		1.02261	0.892617	1.10831	1.03516	1.16339	1.01352
Grid	0.0352199	0.888177	0.0364624	0.0149418	0.000224801	0.992417	0.759689	0.836115	0.579838	0.0362655	0.0118957	0.000142601	1.17319	0.949565	0.842823	0.903731	0.0358768	0.00915134	8.41785e-05	1.13624	0.851676	0.866481	0.725823			1.33976	0.985546	1.66395	1.21205	1.74086	0.984224	143	7	7	7	7	8	7		1.15748	0.992747	1.28994	1.10093	1.31942	0.992081
Peri	0.0352199	0.888177	0.0444749	0.0139048	0.000278998	1.23993	0.885364	1.04224	0.807605	0.0419396	0.0110815	0.000167954	1.33859	1.03567	0.966523	1.07875	0.0375039	0.00804391	6.9921e-05	1.09106	0.767148	0.85572	0.58957			1.66276	1.37268	1.95978	1.44678	1.44601	0.799463	143	8	8	8	8	6	5		1.28948	1.17161	1.39992	1.20282	1.2025	0.894127
Quad	0.0352199	0.888177	0.0354263	0.0127757	0.000163261	0.888062	0.656775	0.757477	0.448436	0.0351967	0.00957315	9.16457e-05	1.04889	0.802334	0.78017	0.655405	0.0357735	0.00717559	5.17954e-05	0.97184	0.662654	0.773877	0.452175			0.972996	0.762203	1.06937	0.879003	1.07116	0.613154	143	1	3	2	2	2	1		0.986405	0.873042	1.0341	0.937551	1.03497	0.783042
Square	0.0352199	0.888177	0.035128	0.0131004	0.000171629	0.984224	0.697994	0.856132	0.488223	0.0345522	0.00936138	8.80812e-05	1.15763	0.818864	0.878824	0.670626	0.0350683	0.00666044	4.43843e-05	1.06283	0.694652	0.866131	0.483027			1.02287	0.829828	1.02778	0.899416	0.917892	0.654991	143	2	6	1	3	1	3		1.01137	0.910949	1.0138	0.948375	0.958067	0.809315
EPI	0.0352199	0.888177	0.0354228	0.0148437	0.000220376	-nan	-nan	0.742112	0.021335	0.0349462	0.0113699	0.000129349	1.02478	0.795654	0.742093	0.654406	0.0348938	0.00868027	7.54533e-05	1.00035	0.770054	0.760029	0.609405			1.31339	0.0362629	1.50932	0.877662	1.56042	0.82636	143	6	1	6	1	7	6		1.14603	0.190428	1.22854	0.936836	1.24917	0.909044
EPI3	0.0352199	0.888177	0.0348743	0.014118	0.000199437	0.851052	0.631783	0.74804	0.418788	0.0346056	0.0100346	0.00010107	1.03726	0.840023	0.75812	0.722553	0.0340902	0.00767268	6.01462e-05	1.01457	0.735779	0.792552	0.550515			1.1886	0.711811	1.17935	0.969059	1.24386	0.746505	143	5	2	4	5	4	4		1.09023	0.843689	1.08598	0.984408	1.11528	0.864005
EPI5	0.0352199	0.888177	0.0343004	0.0133919	0.000180188	0.873871	0.669267	0.737483	0.470627	0.0340689	0.00968326	9.50903e-05	1.08222	0.841326	0.778996	0.71975	0.0338249	0.00717644	5.34472e-05	1.00754	0.685964	0.804808	0.477497			1.07388	0.799921	1.10957	0.965299	1.10532	0.647491	143	4	5	3	4	3	2		1.03628	0.894383	1.05336	0.982496	1.05134	0.804669
			population 8
	true	true	7							15							30
	mean	rr	mean	stdev	mse	mrr	srr	prr	mse_rr	mean	stdev	mse	mrr	srr	prr	mse_rr	mean	stdev	mse	mrr	srr	prr	mse_rr
Random	0.217618	1.09162	0.218823	0.0303325	0.000921513	1.23844	0.594884	1.10246	0.354004	0.218483	0.0212903	0.000454025	1.13856	0.296011	1.08772	0.0876377	0.217257	0.0155513	0.000241973	1.13037	0.21594	1.10146	0.0467269
SA	0.217618	1.09162	0.220416	0.0395942	0.00157553	1.26362	0.656998	1.08884	0.431654	0.218523	0.0350076	0.00122635	1.18496	0.470112	1.08286	0.221082	0.221412	0.032365	0.00106189	1.18625	0.355099	1.11983	0.126891			1.70972	1.21935	2.70106	2.52268	4.38845	2.71559	156	6	6	7	7	7	7		1.30756	1.10424	1.64349	1.5883	2.09486	1.6479
Grid	0.217618	1.09162	0.215109	0.0423365	0.00179867	1.23802	0.776302	1.03922	0.605391	0.214897	0.0377337	0.00143124	1.17497	0.522235	1.05545	0.274038	0.215176	0.0342421	0.00117848	1.12747	0.365247	1.05459	0.134777			1.95187	1.71012	3.15233	3.12694	4.87031	2.88435	156	8	8	8	8	8	8		1.39709	1.30772	1.77548	1.76831	2.20688	1.69834
Peri	0.217618	1.09162	0.205285	0.0331571	0.0012515	1.08692	0.586832	0.926641	0.37159	0.202718	0.0279335	0.00100229	0.975526	0.316161	0.902412	0.135757	0.201426	0.0244015	0.000857614	0.947184	0.258602	0.897147	0.104695			1.35809	1.04968	2.20757	1.54908	3.54425	2.24057	156	3	4	5	3	5	5		1.16537	1.02454	1.48579	1.24462	1.88262	1.49685
Quad	0.217618	1.09162	0.227089	0.0320902	0.00111948	1.18248	0.574042	1.0325	0.333019	0.225597	0.0255328	0.000715588	1.06867	0.288948	1.01286	0.0896941	0.223874	0.0208008	0.000471811	1.04712	0.237036	1.00751	0.0632606			1.21483	0.940721	1.5761	1.02346	1.94985	1.35384	156	2	1	2	1	2	2		1.10219	0.969908	1.25543	1.01166	1.39637	1.16354
Square	0.217618	1.09162	0.213718	0.0313662	0.000999048	1.22884	0.706429	1.06059	0.500005	0.214753	0.0208783	0.000444112	1.14285	0.307649	1.08667	0.0946724	0.215732	0.0155247	0.000244573	1.10791	0.212343	1.07927	0.0452421			1.08414	1.41243	0.978166	1.08027	1.01074	0.968223	156	1	7	1	2	1	1		1.04122	1.18845	0.989023	1.03936	1.00536	0.983983
EPI	0.217618	1.09162	0.223731	0.0395302	0.00160001	1.15366	0.607073	0.981594	0.380643	0.223025	0.0341042	0.00119233	1.10766	0.452168	0.996547	0.213495	0.223269	0.0304404	0.000958552	1.08556	0.336358	1.01772	0.118598			1.73628	1.07525	2.62614	2.43611	3.9614	2.53811	156	7	5	6	6	6	6		1.31768	1.03694	1.62054	1.5608	1.99033	1.59314
EPI3	0.217618	1.09162	0.222515	0.038025	0.00146988	1.1359	0.579284	0.988803	0.346141	0.221724	0.0310445	0.00098062	1.11112	0.437458	1.02479	0.195836	0.2208	0.0269214	0.000734887	1.09394	0.288622	1.04565	0.0854159			1.59507	0.977788	2.15984	2.23461	3.03706	1.82798	156	5	2	4	5	4	4		1.26296	0.988832	1.46964	1.49486	1.74272	1.35203
EPI5	0.217618	1.09162	0.2239	0.0364879	0.00137083	1.15912	0.585269	1.017	0.348108	0.223151	0.0305031	0.000961053	1.12032	0.36675	1.04615	0.136573	0.223242	0.0255537	0.000684621	1.11538	0.26009	1.08123	0.0677548			1.48759	0.983343	2.11674	1.55838	2.82932	1.45002	156	4	3	3	4	3	3		1.21967	0.991637	1.4549	1.24835	1.68206	1.20417
			population 9
	true	true	7							15							30
	mean	rr	mean	stdev	mse	mrr	srr	prr	mse_rr	mean	stdev	mse	mrr	srr	prr	mse_rr	mean	stdev	mse	mrr	srr	prr	mse_rr
Random	0.0566972	1.13395	0.0558918	0.0159996	0.000256636	1.37473	0.943615	1.11208	0.890888	0.0564584	0.0111939	0.00012536	1.50816	1.11612	1.141	1.24577	0.0569464	0.00837325	7.01734e-05	1.3787	0.791696	1.1704	0.628111
SA	0.0566972	1.13395	0.0563278	0.0170398	0.000290491	1.43591	0.996145	1.17614	0.994085	0.0577637	0.0137314	0.000189689	1.56021	1.24513	1.13232	1.55035	0.057844	0.0108262	0.000118522	1.39614	0.939393	1.10737	0.883166			1.13192	1.11584	1.51315	1.24449	1.68898	1.40607	169	4	7	6	8	4	7		1.06392	1.05633	1.2301	1.11557	1.29961	1.18578
Grid	0.0566972	1.13395	0.0535848	0.0181071	0.000337554	1.33779	0.973156	1.07146	0.950938	0.0533348	0.0140198	0.00020786	1.55832	1.21304	1.07321	1.47516	0.0532915	0.0116946	0.000148362	1.41433	0.93	1.08289	0.867507			1.3153	1.0674	1.6581	1.18413	2.11422	1.38114	169	8	5	7	7	7	6		1.14687	1.03315	1.28767	1.08818	1.45404	1.17522
Peri	0.0566972	1.13395	0.0576047	0.0166992	0.000279687	1.45011	1.05781	1.14078	1.11901	0.0567584	0.0129282	0.000167142	1.51444	1.14043	1.11614	1.3009	0.0544704	0.0105767	0.000116825	1.39631	1.10978	1.07505	1.23508			1.08982	1.25606	1.33329	1.04425	1.66481	1.96634	169	3	8	3	6	3	8		1.04394	1.12074	1.15468	1.02189	1.29027	1.40226
Quad	0.0566972	1.13395	0.0529537	0.0156313	0.000258351	1.16017	0.859785	0.934113	0.779165	0.0525217	0.0119969	0.00016136	1.26472	0.989284	0.921833	1.02368	0.0536036	0.0092903	9.58799e-05	1.12947	0.71632	0.919556	0.559079			1.00668	0.874594	1.28717	0.82172	1.36633	0.890096	169	1	1	2	2	2	1		1.00334	0.935197	1.13454	0.906487	1.1689	0.943449
Square	0.0566972	1.13395	0.0540673	0.0161166	0.000266661	1.35762	0.988294	1.07849	0.979801	0.0538708	0.0110109	0.000129228	1.4618	1.09905	1.08842	1.20998	0.0534354	0.00819033	7.77208e-05	1.34652	0.88516	1.09842	0.784771			1.03906	1.0998	1.03086	0.971271	1.10755	1.24941	169	2	6	1	5	1	5		1.01934	1.04871	1.01531	0.985531	1.0524	1.11777
EPI	0.0566972	1.13395	0.0529878	0.0172276	0.00031055	1.17347	0.892339	0.877979	0.86179	0.0531417	0.0141814	0.000213754	1.2816	1.0587	0.897294	1.17685	0.0529249	0.0120339	0.000159045	1.19119	0.765983	0.916587	0.633977			1.21008	0.967339	1.70511	0.944675	2.26646	1.00934	169	7	2	8	4	8	4		1.10004	0.983534	1.3058	0.971944	1.50548	1.00466
EPI3	0.0566972	1.13395	0.0532632	0.0172359	0.000308869	1.16501	0.91245	0.903172	0.885823	0.0531068	0.013209	0.000187368	1.29835	0.997434	0.92776	1.03739	0.0526514	0.0101462	0.000119314	1.16392	0.740548	0.939307	0.586297			1.20353	0.994316	1.49464	0.832727	1.70027	0.933429	169	6	3	5	3	5	3		1.09705	0.997154	1.22255	0.912539	1.30394	0.966141
EPI5	0.0566972	1.13395	0.0535172	0.0171059	0.000302724	1.215	0.945009	0.952954	0.925802	0.0529947	0.0128864	0.000179768	1.28601	0.99055	0.947918	1.0158	0.0522446	0.0102118	0.000124106	1.19028	0.732849	0.969613	0.564074			1.17959	1.03919	1.43401	0.815395	1.76857	0.898049	169	5	4	4	1	6	2		1.08609	1.01941	1.1975	0.902992	1.32988	0.947654
			population 10
	true	true	7							15							30
	mean	rr	mean	stdev	mse	mrr	srr	prr	mse_rr	mean	stdev	mse	mrr	srr	prr	mse_rr	mean	stdev	mse	mrr	srr	prr	mse_rr
Random	0.133158	1.07802	0.134065	0.0280976	0.000790298	1.364	0.887043	1.08283	0.786868	0.133431	0.019161	0.000367218	1.26784	0.728262	1.09029	0.530516	0.132995	0.013393	0.000179399	1.14002	0.327857	1.07496	0.1075
SA	0.133158	1.07802	0.131469	0.0326949	0.00107181	1.36643	1.01934	1.05137	1.03976	0.131662	0.0261127	0.000684111	1.26751	0.751293	1.07363	0.56446	0.132716	0.023819	0.00056754	1.14648	0.464152	1.04766	0.216359			1.35621	1.3214	1.86295	1.06398	3.16356	2.01265	182	5	7	4	7	5	6		1.16456	1.14952	1.3649	1.0315	1.77864	1.41868
Grid	0.133158	1.07802	0.132105	0.0345227	0.00119293	1.47344	1.21887	1.07173	1.48568	0.133185	0.0311039	0.000967453	1.33858	1.02233	1.06109	1.04545	0.132716	0.028147	0.000792449	1.21008	0.696491	1.04766	0.486021			1.50946	1.8881	2.63454	1.97062	4.41725	4.52115	182	7	8	7	8	8	8		1.2286	1.37408	1.62313	1.40379	2.10172	2.1263
Peri	0.133158	1.07802	0.119628	0.0269184	0.000907661	1.10138	0.816005	0.856293	0.715027	0.124836	0.0222982	0.000566465	1.01679	0.540656	0.870549	0.335353	0.122694	0.0192368	0.00047955	0.926127	0.332814	0.848509	0.16344			1.14851	0.9087	1.54258	0.632126	2.67309	1.52038	182	3	2	3	4	4	2		1.07168	0.953257	1.24201	0.795064	1.63496	1.23304
Quad	0.133158	1.07802	0.131239	0.0262507	0.000692782	1.2014	0.85294	0.944426	0.745354	0.13166	0.0214573	0.00046266	1.1037	0.666961	0.935043	0.465279	0.131947	0.0165894	0.000276675	1.0407	0.397535	0.957282	0.172612			0.876609	0.947241	1.2599	0.877032	1.54223	1.6057	182	1	3	2	6	2	4		0.936274	0.973263	1.12245	0.9365	1.24187	1.26716
Square	0.133158	1.07802	0.133488	0.0272553	0.00074296	1.32951	0.977847	1.02553	0.95894	0.131588	0.019814	0.000395059	1.19303	0.560636	1.0557	0.314811	0.132158	0.0142164	0.000203106	1.14579	0.472344	1.06442	0.223294			0.940102	1.21868	1.07582	0.593405	1.13215	2.07716	182	2	6	1	3	1	7		0.969588	1.10394	1.03722	0.770328	1.06402	1.44124
EPI	0.133158	1.07802	0.133772	0.0346965	0.00120422	1.24273	0.958058	0.928813	0.940138	0.133427	0.0312608	0.00097731	1.10086	0.634379	0.925384	0.425734	0.132902	0.0274284	0.000752383	1.04328	0.444135	0.942694	0.215569			1.52376	1.19478	2.66139	0.802491	4.19391	2.0053	182	8	5	8	5	7	5		1.23441	1.09306	1.63138	0.895819	2.0479	1.41609
EPI3	0.133158	1.07802	0.132619	0.0331247	0.00109754	1.18865	0.822655	0.939266	0.696014	0.132093	0.0280027	0.000785285	1.09611	0.545387	0.958674	0.31169	0.131963	0.023812	0.000568439	1.07085	0.402392	0.991219	0.169454			1.38876	0.884537	2.13847	0.587523	3.16858	1.57632	182	6	1	6	2	6	3		1.17846	0.940498	1.46235	0.766501	1.78005	1.25552
EPI5	0.133158	1.07802	0.133053	0.0319327	0.00101971	1.20404	0.932128	0.935837	0.889079	0.132924	0.0261604	0.000684421	1.10467	0.529732	0.975687	0.291088	0.133098	0.0218782	0.000478659	1.07962	0.355978	1.00899	0.131485			1.29028	1.12989	1.8638	0.548688	2.66813	1.22313	182	4	4	5	1	3	1		1.13591	1.06297	1.36521	0.740735	1.63344	1.10595
			population 11
	true	true	7							15							30
	mean	rr	mean	stdev	mse	mrr	srr	prr	mse_rr	mean	stdev	mse	mrr	srr	prr	mse_rr	mean	stdev	mse	mrr	srr	prr	mse_rr
Random	0.27207	1.05314	0.271783	0.0364675	0.00132996	1.20549	0.631078	1.04575	0.398314	0.272134	0.024912	0.000620612	1.11691	0.318065	1.05488	0.101168	0.271299	0.0180731	0.000327231	1.09053	0.23125	1.05606	0.0534851
SA	0.27207	1.05314	0.270753	0.0442627	0.00196092	1.23779	0.750152	1.05034	0.562736	0.272039	0.0381757	0.00145738	1.15293	0.441382	1.05985	0.194863	0.272933	0.0358722	0.00128756	1.1142	0.366325	1.04625	0.134241			1.47442	1.41279	2.3483	1.92613	3.93471	2.50989	195	3	5	2	4	2	4		1.21426	1.18861	1.53242	1.38785	1.98361	1.58426
Grid	0.27207	1.05314	0.269843	0.0445264	0.00198756	1.26205	0.761124	1.04966	0.579322	0.269939	0.0397605	0.00158544	1.18869	0.566994	1.04156	0.321616	0.270037	0.0378558	0.00143719	1.145	0.569443	1.03631	0.324549			1.49445	1.45443	2.55464	3.17902	4.39198	6.06802	195	4	6	3	6	3	8		1.22248	1.206	1.59832	1.78298	2.09571	2.46334
Peri	0.27207	1.05314	0.299254	0.0341569	0.00190566	1.15106	0.642837	1.00459	0.415597	0.309258	0.0277868	0.00215505	1.14501	0.361054	1.06898	0.130611	0.308718	0.0236982	0.00190468	1.13265	0.293951	1.07507	0.0868881			1.43287	1.04339	3.47247	1.29102	5.82059	1.62453	195	2	3	4	2	4	2		1.19703	1.02146	1.86346	1.13623	2.41259	1.27457
Quad	0.27207	1.05314	0.332237	0.036189	0.00492971	1.25975	0.533294	1.13477	0.291066	0.330996	0.0273962	0.00422283	1.23242	0.369345	1.16342	0.148577	0.331595	0.0233635	0.00408908	1.20931	0.293417	1.1613	0.0977921			3.70666	0.730745	6.8043	1.46862	12.496	1.8284	195	5	1	5	3	5	3		1.92527	0.854836	2.6085	1.21186	3.53497	1.35218
Square	0.27207	1.05314	0.271644	0.0374096	0.00139966	1.19541	0.593934	1.05156	0.35276	0.271711	0.0256486	0.000657979	1.12576	0.354977	1.05084	0.126014	0.271033	0.0186203	0.000347791	1.10796	0.233676	1.06788	0.0548217			1.05241	0.885633	1.06021	1.24559	1.06283	1.02499	195	1	2	1	1	1	1		1.02587	0.941081	1.02967	1.11606	1.03094	1.01242
EPI	0.27207	1.05314	0.330153	0.0472175	0.00560313	1.31421	0.764212	1.12243	0.588821	0.32995	0.0422303	0.00513349	1.2626	0.562403	1.13543	0.323069	0.329241	0.0394376	0.00482385	1.23082	0.40361	1.15452	0.173179			4.213	1.47828	8.27167	3.19338	14.7414	3.23789	195	8	7	8	7	8	7		2.05256	1.21585	2.87605	1.787	3.83945	1.79941
EPI3	0.27207	1.05314	0.330849	0.0457609	0.00554903	1.32984	0.787469	1.13465	0.626751	0.328498	0.0407306	0.0048431	1.28241	0.605204	1.16402	0.378566	0.32591	0.0374877	0.00430407	1.25111	0.38822	1.18527	0.168173			4.17233	1.57351	7.80375	3.74194	13.153	3.1443	195	7	8	7	8	7	6		2.04263	1.2544	2.79352	1.93441	3.62671	1.77322
EPI5	0.27207	1.05314	0.328966	0.0445968	0.00522603	1.30612	0.659028	1.15689	0.445082	0.327536	0.0396117	0.00464556	1.27597	0.47632	1.1849	0.244241	0.324734	0.0364264	0.00410038	1.24231	0.339548	1.19779	0.136216			3.92946	1.11741	7.48546	2.41421	12.5305	2.54681	195	6	4	6	5	6	5		1.98229	1.05708	2.73596	1.55377	3.53985	1.59587
			population 12
	true	true	7							15							30
	mean	rr	mean	stdev	mse	mrr	srr	prr	mse_rr	mean	stdev	mse	mrr	srr	prr	mse_rr	mean	stdev	mse	mrr	srr	prr	mse_rr
Random	0.201269	1.08862	0.200522	0.0259984	0.000676475	1.18996	0.449647	1.09863	0.202283	0.200106	0.0187775	0.000353947	1.13449	0.26053	1.09159	0.0678847	0.201189	0.0132658	0.000175988	1.1036	0.183187	1.08194	0.0336021
SA	0.201269	1.08862	0.201177	0.027065	0.000732523	1.18826	0.448633	1.09034	0.201275	0.20157	0.0207603	0.000431081	1.11961	0.291166	1.07083	0.0850941	0.201812	0.016306	0.00026618	1.09676	0.201388	1.07246	0.0408183			1.08285	0.995016	1.21792	1.25351	1.51249	1.21475	208	2	6	2	8	2	7		1.0406	0.997505	1.1036	1.1196	1.22983	1.10216
Grid	0.201269	1.08862	0.211437	0.0286237	0.000922704	1.22085	0.46108	1.1175	0.213429	0.211759	0.0222567	0.000605401	1.15638	0.283117	1.11193	0.0806986	0.210632	0.0174028	0.000390523	1.13142	0.209974	1.10652	0.0444095			1.36399	1.0551	1.71043	1.18876	2.21904	1.32163	208	8	8	8	7	8	8		1.1679	1.02718	1.30783	1.0903	1.48964	1.14962
Peri	0.201269	1.08862	0.213682	0.0264549	0.000853944	1.12336	0.398778	1.03529	0.161868	0.211763	0.0189103	0.000467723	1.07388	0.245299	1.03738	0.0627971	0.209911	0.0147188	0.000291327	1.05906	0.181191	1.03866	0.0353262			1.26234	0.800207	1.32145	0.925056	1.65538	1.05131	208	6	1	3	1	3	3		1.12354	0.894543	1.14954	0.961798	1.28662	1.02533
Quad	0.201269	1.08862	0.211771	0.0269447	0.000836309	1.15273	0.42549	1.05907	0.181915	0.211651	0.019071	0.000471489	1.08017	0.253223	1.04329	0.0661767	0.211451	0.0141225	0.000303118	1.06521	0.169291	1.04528	0.0305378			1.23627	0.899311	1.33209	0.97484	1.72238	0.908806	208	5	4	4	3	4	1		1.11188	0.94832	1.15416	0.98734	1.3124	0.953313
Square	0.201269	1.08862	0.205999	0.0263143	0.000714815	1.22681	0.450934	1.12867	0.204945	0.208362	0.0193098	0.000423179	1.13496	0.254505	1.09513	0.0648152	0.206888	0.0139049	0.000224919	1.13339	0.186676	1.11104	0.0353506			1.05668	1.01316	1.1956	0.954783	1.27804	1.05204	208	1	7	1	2	1	4		1.02795	1.00656	1.09343	0.97713	1.1305	1.02569
EPI	0.201269	1.08862	0.212717	0.02718	0.000869809	1.144	0.442132	1.04731	0.197187	0.212127	0.021028	0.000560073	1.08331	0.277703	1.03995	0.0794877	0.211572	0.0156075	0.000349746	1.0766	0.190609	1.0528	0.0376149			1.2858	0.97481	1.58236	1.17092	1.98733	1.11942	208	7	5	7	6	7	5		1.13393	0.987325	1.25792	1.08209	1.40973	1.05803
EPI3	0.201269	1.08862	0.211142	0.0262199	0.000784959	1.12969	0.41817	1.04154	0.177083	0.211111	0.0196272	0.000482092	1.09884	0.264894	1.05576	0.0712486	0.210283	0.0153373	0.000316485	1.09963	0.197864	1.07643	0.0392988			1.16037	0.875422	1.36205	1.04955	1.79833	1.16953	208	3	3	6	4	6	6		1.0772	0.93564	1.16707	1.02448	1.34102	1.08145
EPI5	0.201269	1.08862	0.210898	0.0270784	0.000825957	1.15204	0.407839	1.06309	0.166984	0.209344	0.0203317	0.000478584	1.10749	0.268099	1.06279	0.0725443	0.209258	0.0155406	0.000305334	1.11151	0.183164	1.08995	0.0335508			1.22097	0.825501	1.35213	1.06864	1.73497	0.998474	208	4	2	5	5	5	2		1.10498	0.908571	1.16281	1.03375	1.31718	0.999237
			population 13
	true	true	7							15							30
	mean	rr	mean	stdev	mse	mrr	srr	prr	mse_rr	mean	stdev	mse	mrr	srr	prr	mse_rr	mean	stdev	mse	mrr	srr	prr	mse_rr
Random	0.255839	1.03494	0.254353	0.0302914	0.000919777	1.1411	0.403795	1.04768	0.163213	0.255478	0.0218345	0.000476876	1.08768	0.258797	1.04569	0.0670914	0.256463	0.0157433	0.000248241	1.05886	0.168488	1.04125	0.028428
SA	0.255839	1.03494	0.257335	0.0332963	0.00111088	1.11893	0.444968	1.01971	0.198228	0.258124	0.0252798	0.000644289	1.07398	0.300058	1.02155	0.0902141	0.256786	0.0218584	0.000478686	1.05092	0.22956	1.01859	0.0529651			1.20777	1.21454	1.35106	1.34464	1.92832	1.86313	221	4	5	4	7	6	7		1.09899	1.10206	1.16235	1.15959	1.38864	1.36497
Grid	0.255839	1.03494	0.257914	0.0336549	0.00113696	1.13866	0.464645	1.02484	0.215997	0.25837	0.0268423	0.000726915	1.08866	0.337147	1.02403	0.113787	0.258673	0.0230229	0.000538085	1.06785	0.252559	1.02835	0.0638295			1.23612	1.32341	1.52433	1.696	2.1676	2.2453	221	5	6	7	8	7	8		1.11181	1.15039	1.23464	1.30231	1.47228	1.49843
Peri	0.255839	1.03494	0.259725	0.0292202	0.000868921	1.05963	0.410514	0.965058	0.173405	0.258812	0.0233716	0.00055507	1.01088	0.261597	0.96722	0.073019	0.259862	0.0172311	0.000313095	0.99676	0.19104	0.972172	0.0404361			0.944708	1.06245	1.16397	1.08835	1.26126	1.4224	221	1	1	2	4	2	4		0.971961	1.03075	1.07888	1.04324	1.12306	1.19265
Quad	0.255839	1.03494	0.267775	0.0304056	0.00106697	1.09262	0.429425	1.00797	0.185133	0.268604	0.0216137	0.000630097	1.0445	0.257035	1.00249	0.06712	0.269893	0.0166713	0.000475447	1.02052	0.183345	0.999903	0.034843			1.16003	1.13431	1.3213	1.00043	1.91527	1.22566	221	3	4	3	1	5	2		1.07705	1.06504	1.14948	1.00021	1.38393	1.10709
Square	0.255839	1.03494	0.255696	0.0298531	0.000891228	1.15281	0.428283	1.05373	0.183779	0.257145	0.0211891	0.000450684	1.08322	0.269713	1.03779	0.0727532	0.256442	0.0150959	0.00022825	1.05863	0.183518	1.03714	0.0336837			0.968961	1.12601	0.945076	1.08439	0.919469	1.18488	221	2	3	1	3	1	1		0.984358	1.06114	0.97215	1.04134	0.95889	1.08852
EPI	0.255839	1.03494	0.268383	0.0331449	0.00125594	1.12764	0.608326	1.00712	0.370834	0.26786	0.0254851	0.000793995	1.06468	0.28557	1.01303	0.0820303	0.267735	0.0200586	0.000543862	1.05554	0.216669	1.02651	0.0470165			1.36548	2.27209	1.66499	1.22266	2.19087	1.65388	221	7	8	8	5	8	6		1.16854	1.50735	1.29035	1.10574	1.48016	1.28603
EPI3	0.255839	1.03494	0.267657	0.0327275	0.00121075	1.10475	0.426929	1.0117	0.182808	0.267229	0.0232988	0.000672566	1.0902	0.293956	1.04095	0.0864463	0.26569	0.0187532	0.000448725	1.08419	0.205139	1.05895	0.0426585			1.31636	1.12006	1.41036	1.28848	1.80762	1.50058	221	6	2	5	6	3	5		1.14733	1.05833	1.18759	1.13511	1.34448	1.22498
EPI5	0.255839	1.03494	0.269527	0.0328314	0.00126526	1.11711	0.528277	1.01115	0.279643	0.266781	0.024426	0.000716357	1.09694	0.267569	1.05262	0.0719058	0.265359	0.018932	0.000449051	1.08681	0.186202	1.06395	0.0355128			1.37562	1.71336	1.50219	1.07176	1.80893	1.24922	221	8	7	6	2	4	3		1.17287	1.30895	1.22564	1.03526	1.34497	1.11768
			population 14
	true	true	7							15							30
	mean	rr	mean	stdev	mse	mrr	srr	prr	mse_rr	mean	stdev	mse	mrr	srr	prr	mse_rr	mean	stdev	mse	mrr	srr	prr	mse_rr
Random	0.0541446	1.23463	0.054685	0.0173805	0.000302374	1.45746	1.11668	1.25313	1.24732	0.05417	0.011981	0.000143545	1.33595	0.574041	1.25496	0.329936	0.0541157	0.00893497	7.98344e-05	1.27181	0.390148	1.22822	0.152257
SA	0.0541446	1.23463	0.0555927	0.0216207	0.000469552	1.46192	1.37584	1.20683	1.89371	0.054985	0.017633	0.000311629	1.33563	0.708313	1.22215	0.501863	0.0543319	0.0158097	0.000249982	1.30214	0.598422	1.23244	0.358114			1.55288	1.51823	2.17095	1.52109	3.13125	2.35204	234	3	8	2	7	2	8		1.24615	1.23216	1.47341	1.23332	1.76953	1.53364
Grid	0.0541446	1.23463	0.0591248	0.0226672	0.000538604	1.53376	1.28579	1.24417	1.65335	0.0592577	0.0197556	0.000416427	1.361	0.756244	1.23479	0.571905	0.0589758	0.0173421	0.000324089	1.28892	0.550619	1.21718	0.303486			1.78125	1.32552	2.90103	1.73338	4.05951	1.99325	234	4	7	3	8	4	7		1.33464	1.15131	1.70324	1.31658	2.01482	1.41183
Peri	0.0541446	1.23463	0.0638095	0.0183145	0.000428831	1.68758	0.97877	1.46286	1.01008	0.0687085	0.0145887	0.000424937	1.64518	0.595828	1.53172	0.443273	0.0658028	0.0121914	0.000284544	1.45338	0.424084	1.39315	0.204976			1.41822	0.809802	2.96031	1.34351	3.56418	1.34625	234	2	2	4	3	3	3		1.19089	0.89989	1.72055	1.1591	1.8879	1.16028
Quad	0.0541446	1.23463	0.0690482	0.0195401	0.000603933	1.47982	0.965116	1.31016	0.937154	0.0689874	0.0150422	0.000446576	1.41299	0.566305	1.33288	0.330354	0.0693018	0.0125016	0.000386031	1.34993	0.394906	1.31172	0.161894			1.99731	0.751336	3.11106	1.00127	4.83539	1.06329	234	5	1	5	1	6	2		1.41326	0.866796	1.76382	1.00063	2.19895	1.03116
Square	0.0541446	1.23463	0.0574311	0.0175608	0.000319183	1.48785	1.14224	1.24924	1.30493	0.0564286	0.0123046	0.00015662	1.36644	0.606009	1.26894	0.368424	0.0569217	0.00867982	8.30514e-05	1.3175	0.392955	1.27448	0.156002			1.05559	1.04619	1.09109	1.11665	1.0403	1.0246	234	1	6	1	2	1	1		1.02742	1.02283	1.04455	1.05672	1.01995	1.01222
EPI	0.0541446	1.23463	0.0684562	0.0246394	0.000811922	1.49571	1.06603	1.29294	1.13982	0.068125	0.0213137	0.000649725	1.41381	0.704656	1.30169	0.501037	0.0678669	0.0193384	0.000562275	1.35708	0.539881	1.29692	0.295352			2.68516	0.913818	4.52629	1.51859	7.04302	1.93983	234	8	5	8	6	8	6		1.63865	0.955938	2.12751	1.23231	2.65387	1.39278
EPI3	0.0541446	1.23463	0.0683222	0.0240007	0.000777038	1.48839	1.05344	1.27952	1.11175	0.0679951	0.019595	0.0005758	1.3925	0.696019	1.29335	0.48789	0.0669623	0.0165468	0.00043809	1.32815	0.505584	1.2795	0.257628			2.56979	0.891314	4.01129	1.47874	5.48748	1.69207	234	7	4	7	4	7	4		1.60306	0.944094	2.00282	1.21603	2.34254	1.3008
EPI5	0.0541446	1.23463	0.0676743	0.0232153	0.000722003	1.4896	1.02491	1.30702	1.05568	0.0668563	0.0185273	0.000504848	1.39721	0.696932	1.30068	0.490077	0.0660436	0.0153724	0.000377897	1.33247	0.508477	1.27578	0.260242			2.38778	0.846362	3.517	1.48537	4.73351	1.70923	234	6	3	6	5	5	5		1.54525	0.919979	1.87537	1.21876	2.17566	1.30738
			population 15
	true	true	7							15							30
	mean	rr	mean	stdev	mse	mrr	srr	prr	mse_rr	mean	stdev	mse	mrr	srr	prr	mse_rr	mean	stdev	mse	mrr	srr	prr	mse_rr
Random	0.0722063	1.10658	0.0722856	0.0178972	0.000320316	1.37575	0.976842	1.08934	0.954518	0.0724106	0.0125846	0.000158414	1.26713	0.686367	1.11937	0.471263	0.072826	0.00882302	7.82296e-05	1.18046	0.340538	1.12021	0.116152
SA	0.0722063	1.10658	0.0723511	0.0204307	0.000417434	1.42936	1.11729	1.07928	1.24908	0.0731874	0.0161721	0.000262499	1.24754	0.696421	1.06322	0.486882	0.0678337	-nan	1.91196e-05	0.732133	0	0.732133	0.140211			1.3032	1.3086	1.65705	1.03314	0.244404	1.20713	247	7	5	7	6	1	4		1.14158	1.14394	1.28726	1.01644	0.494372	1.0987
Grid	0.0722063	1.10658	0.0738812	0.0207565	0.000433637	1.44733	1.18641	1.08507	1.40803	0.073022	0.0162687	0.000265336	1.24703	0.595367	1.09529	0.354589	0.0725896	0.0132338	0.00017528	1.20009	0.430933	1.10703	0.185703			1.35378	1.47512	1.67495	0.752423	2.24059	1.5988	247	8	8	8	2	8	7		1.16352	1.21455	1.2942	0.867423	1.49686	1.26444
Peri	0.0722063	1.10658	0.0655869	0.017686	0.000356611	1.23622	0.956011	0.943681	0.940493	0.0673687	0.0131948	0.000197505	1.12874	0.590944	0.988285	0.363209	0.0701065	0.0106028	0.000116828	1.09508	0.337608	1.03239	0.119483			1.11331	0.985307	1.24677	0.770713	1.4934	1.02868	247	4	2	4	3	4	2		1.05514	0.992626	1.11659	0.877902	1.22205	1.01424
Quad	0.0722063	1.10658	0.0702408	0.0186212	0.000350612	1.34183	0.94176	1.06358	0.888761	0.0710068	0.0129921	0.000170233	1.19787	0.54327	1.06143	0.297181	0.0718727	0.00988584	9.7841e-05	1.13671	0.342816	1.07458	0.118547			1.09458	0.93111	1.07461	0.630605	1.25069	1.02062	247	2	1	2	1	3	1		1.04622	0.96494	1.03664	0.794106	1.11834	1.01026
Square	0.0722063	1.10658	0.0728805	0.018316	0.00033593	1.46714	1.0682	1.1303	1.14161	0.0720739	0.0125142	0.000156623	1.27061	0.622656	1.12592	0.388075	0.0722771	0.00916089	8.39269e-05	1.16795	0.359134	1.10342	0.128987			1.04875	1.19601	0.988694	0.823477	1.07283	1.1105	247	1	4	1	4	2	3		1.02408	1.09362	0.994331	0.907456	1.03577	1.0538
EPI	0.0722063	1.10658	0.0717107	0.0188094	0.000354039	1.40597	1.13758	1.06084	1.29618	0.0724357	0.0154342	0.000238267	1.24232	0.754161	1.06546	0.57045	0.0727068	0.0126551	0.000160402	1.18811	0.461164	1.08726	0.213045			1.10528	1.35794	1.50408	1.21047	2.0504	1.8342	247	3	6	6	8	7	8		1.05132	1.16531	1.22641	1.10021	1.43192	1.35433
EPI3	0.0722063	1.10658	0.0735548	0.0199639	0.000400376	1.35645	0.987978	1.07494	0.977102	0.0726155	0.014964	0.000224089	1.27058	0.753759	1.08858	0.568477	0.0718287	0.0115807	0.000134255	1.19294	0.386017	1.11402	0.149064			1.24994	1.02366	1.41458	1.20628	1.71617	1.28336	247	6	3	5	7	6	5		1.11801	1.01176	1.18936	1.09831	1.31003	1.13285
EPI5	0.0722063	1.10658	0.072431	0.0195123	0.00038078	1.46696	1.18489	1.09559	1.40409	0.0725354	0.0140179	0.00019661	1.28668	0.681464	1.10608	0.464393	0.0720681	0.0109179	0.00011922	1.22489	0.389954	1.15018	0.153965			1.18876	1.47099	1.24112	0.985423	1.52397	1.32555	247	5	7	3	5	5	6		1.0903	1.21284	1.11405	0.992685	1.23449	1.15133
			population 16
	true	true	7							15							30
	mean	rr	mean	stdev	mse	mrr	srr	prr	mse_rr	mean	stdev	mse	mrr	srr	prr	mse_rr	mean	stdev	mse	mrr	srr	prr	mse_rr
Random	0.233636	1.0267	0.232573	0.0305841	0.000936517	1.12366	0.391638	1.04216	0.153619	0.233381	0.021699	0.000470912	1.05452	0.221607	1.02383	0.0491179	0.233922	0.0159033	0.000252997	1.04734	0.155836	1.0312	0.0243051
SA	0.233636	1.0267	0.23006	0.0396991	0.00158881	1.12532	0.495551	1.02651	0.245571	0.231451	0.0343549	0.00118503	1.06696	0.302739	1.01871	0.0917147	0.231701	0.0308488	0.000955393	1.04551	0.243825	1.01357	0.059623			1.69651	1.59857	2.51647	1.86724	3.77631	2.45311	260	4	8	5	5	6	6		1.3025	1.26434	1.58634	1.36647	1.94327	1.56624
Grid	0.233636	1.0267	0.240385	0.0407949	0.00170977	1.15532	0.452933	1.05679	0.206054	0.240277	0.0360027	0.0013403	1.10634	0.333538	1.04827	0.111713	0.238427	0.0323657	0.00107049	1.08097	0.265996	1.04413	0.0710577			1.82567	1.34133	2.84618	2.27438	4.23125	2.92357	260	6	5	7	8	7	8		1.35117	1.15816	1.68706	1.50811	2.057	1.70984
Peri	0.233636	1.0267	0.226384	0.0319186	0.00107139	1.06806	0.367883	0.995183	0.136331	0.229537	0.0261356	0.000699871	1.02313	0.248611	0.98293	0.0637232	0.232233	0.0226328	0.000514212	1.02945	0.202062	1.00305	0.0413884			1.14401	0.887461	1.48621	1.29735	2.03249	1.70287	260	1	3	2	3	2	3		1.06959	0.942052	1.2191	1.13901	1.42565	1.30494
Quad	0.233636	1.0267	0.245845	0.0344342	0.00133477	1.07706	0.362741	1.00686	0.131975	0.247381	0.0251584	0.00082187	1.06388	0.240734	1.02907	0.0579585	0.24654	0.020912	0.000603825	1.04549	0.181388	1.02516	0.032904			1.42525	0.859102	1.74527	1.17999	2.38669	1.35379	260	3	2	3	1	3	2		1.19384	0.926877	1.32109	1.08627	1.54489	1.16352
Square	0.233636	1.0267	0.237409	0.0331551	0.0011135	1.10933	0.355976	1.04151	0.126938	0.237903	0.0221232	0.000507643	1.08572	0.240172	1.05055	0.0582514	0.236706	0.0156747	0.000255121	1.06604	0.167695	1.04924	0.0286297			1.18898	0.826317	1.078	1.18595	1.0084	1.17793	260	2	1	1	2	1	1		1.0904	0.90902	1.03827	1.08901	1.00419	1.08532
EPI	0.233636	1.0267	0.248435	0.0421238	0.00199342	1.11125	0.467673	1.01227	0.218926	0.246956	0.0372929	0.00156818	1.06067	0.312396	1.00796	0.0979424	0.244949	0.0329095	0.00121102	1.0537	0.26571	1.01986	0.0706486			2.12855	1.42512	3.3301	1.99403	4.7867	2.90674	260	8	7	8	7	8	7		1.45896	1.19378	1.82486	1.4121	2.18785	1.70492
EPI3	0.233636	1.0267	0.245857	0.0405674	0.00179507	1.1059	0.434553	1.0184	0.188905	0.243823	0.0337816	0.00124497	1.07005	0.306188	1.0258	0.0937519	0.240048	0.0293224	0.000900917	1.07277	0.236965	1.0473	0.0565768			1.91675	1.2297	2.64375	1.90871	3.56098	2.32777	260	7	4	6	6	5	5		1.38447	1.10892	1.62596	1.38156	1.88706	1.5257
EPI5	0.233636	1.0267	0.245087	0.0392978	0.00167544	1.11298	0.455347	1.02417	0.207347	0.241681	0.0323513	0.00111133	1.08749	0.297739	1.04308	0.0889168	0.240866	0.0271709	0.000790531	1.09419	0.230209	1.06957	0.054834			1.78901	1.34975	2.35995	1.81027	3.12467	2.25607	260	5	6	4	4	4	4		1.33754	1.16179	1.53621	1.34546	1.76767	1.50202
			population 17
	true	true	7							15							30
	mean	rr	mean	stdev	mse	mrr	srr	prr	mse_rr	mean	stdev	mse	mrr	srr	prr	mse_rr	mean	stdev	mse	mrr	srr	prr	mse_rr
Random	0.196446	1.06087	0.19676	0.0271803	0.000738867	1.24994	0.678487	1.06866	0.460405	0.195477	0.0186087	0.000347223	1.1226	0.34679	1.05102	0.12036	0.19632	0.0125271	0.000156944	1.09033	0.225441	1.05537	0.0508539
SA	0.196446	1.06087	0.196486	0.02951	0.000870842	1.30109	0.836224	1.06499	0.699288	0.196667	0.0227414	0.00051722	1.16166	0.470468	1.05293	0.221403	0.198056	0.0231651	0.000539214	1.09975	0.322852	1.03948	0.104691			1.17862	1.51885	1.48959	1.8395	3.43571	2.05866	273	2	7	3	8	8	8		1.08564	1.23242	1.22049	1.35628	1.85357	1.4348
Grid	0.196446	1.06087	0.209053	0.0301763	0.00106955	1.25157	0.69217	1.06705	0.479138	0.208176	0.0235975	0.000694435	1.16909	0.429007	1.07366	0.184211	0.207597	0.0199451	0.000522152	1.13987	0.304784	1.08419	0.0934371			1.44755	1.04069	1.99997	1.53049	3.32699	1.83736	273	5	3	8	7	7	7		1.20314	1.02014	1.4142	1.23713	1.82401	1.35549
Peri	0.196446	1.06087	0.212113	0.0297919	0.00113301	1.23178	0.665722	1.06974	0.443264	0.204261	0.0212839	0.000514079	1.08713	0.321695	1.02057	0.105112	0.205358	0.016664	0.000357112	1.0613	0.219924	1.02786	0.0494562			1.53344	0.96277	1.48054	0.873309	2.27541	0.972516	273	7	2	2	1	2	2		1.23832	0.981208	1.21678	0.93451	1.50845	0.986162
Quad	0.196446	1.06087	0.208577	0.029106	0.00099432	1.22031	0.71773	1.05561	0.515164	0.209165	0.020207	0.000570096	1.11628	0.357083	1.04669	0.127709	0.209612	0.0146929	0.000389225	1.08288	0.218061	1.05093	0.0476494			1.34574	1.11894	1.64187	1.06106	2.48002	0.936986	273	4	4	4	2	3	1		1.16006	1.0578	1.28136	1.03008	1.57481	0.967981
Square	0.196446	1.06087	0.20358	0.0279641	0.000832885	1.32755	0.848913	1.11246	0.723315	0.203903	0.0183285	0.000391541	1.18314	0.364175	1.1097	0.135008	0.203675	0.0137784	0.000242103	1.14575	0.223295	1.11397	0.0526803			1.12725	1.57104	1.12764	1.1217	1.54261	1.03591	273	1	8	1	3	1	3		1.06172	1.25341	1.0619	1.0591	1.24202	1.0178
EPI	0.196446	1.06087	0.208252	0.0288794	0.000973401	1.23662	0.723536	1.05254	0.523574	0.209082	0.0217525	0.00063284	1.13634	0.39663	1.05219	0.157391	0.20939	0.0183799	0.000505368	1.10343	0.27917	1.05442	0.0779775			1.31742	1.1372	1.82258	1.30766	3.22005	1.53336	273	3	5	5	6	6	6		1.14779	1.0664	1.35003	1.14353	1.79445	1.23829
EPI3	0.196446	1.06087	0.210423	0.0303571	0.00111691	1.22217	0.726304	1.04045	0.527934	0.209459	0.0225508	0.000677877	1.14498	0.3855	1.06737	0.148652	0.208376	0.0179088	0.00046305	1.13474	0.265991	1.09421	0.0718628			1.51165	1.14667	1.95228	1.23506	2.95042	1.41312	273	6	6	7	5	5	5		1.22949	1.07083	1.39724	1.11133	1.71768	1.18875
EPI5	0.196446	1.06087	0.210712	0.030988	0.00116377	1.24723	0.661119	1.06681	0.437114	0.209241	0.0223954	0.000665266	1.16796	0.370167	1.09211	0.138	0.207869	0.0162334	0.000394008	1.1511	0.250477	1.11083	0.0652347			1.57508	0.94941	1.91596	1.14655	2.5105	1.28279	273	8	1	6	4	4	4		1.25502	0.974377	1.38418	1.07077	1.58446	1.1326
			population 18
	true	true	7							15							30
	mean	rr	mean	stdev	mse	mrr	srr	prr	mse_rr	mean	stdev	mse	mrr	srr	prr	mse_rr	mean	stdev	mse	mrr	srr	prr	mse_rr
Random	0.0833956	1.04102	0.083313	0.0203511	0.000414174	1.30667	1.00567	1.01316	1.01215	0.083516	0.0148766	0.000221328	1.23711	0.684109	1.05664	0.468249	0.0830845	0.0113377	0.00012864	1.11376	0.390919	1.02941	0.152952
SA	0.0833956	1.04102	0.0845189	0.0234603	0.000551647	1.41749	1.13405	1.06332	1.28657	0.0857122	0.0192378	0.000375459	1.26046	0.774208	1.05284	0.599538	0.0840135	0.0176236	0.000310973	1.12506	0.522421	1.0229	0.273252			1.33192	1.27112	1.6964	1.28038	2.41739	1.78652	286	2	5	2	6	2	5		1.15409	1.12744	1.30246	1.13154	1.5548	1.33661
Grid	0.0833956	1.04102	0.0870244	0.0243542	0.000606295	1.47684	1.31505	1.04339	1.72936	0.0867046	0.0210047	0.000452147	1.31791	0.989651	1.05291	0.97955	0.0874585	0.0188504	0.000371845	1.20262	0.629507	1.04444	0.396291			1.46387	1.70861	2.04288	2.09194	2.89058	2.59094	286	3	8	3	8	3	8		1.2099	1.30714	1.4293	1.44636	1.70017	1.60964
Peri	0.0833956	1.04102	0.104803	0.0227855	0.000977456	1.41808	0.985597	1.08931	0.973733	0.101649	0.0172429	0.000630504	1.22473	0.706708	1.03643	0.499457	0.100077	0.0141086	0.000477322	1.13163	0.450832	1.03124	0.203345			2.36001	0.962046	2.84874	1.06665	3.71052	1.32947	286	5	2	4	4	4	3		1.53623	0.980839	1.68782	1.03279	1.92627	1.15302
Quad	0.0833956	1.04102	0.101319	0.0232295	0.000860858	1.32551	0.963891	1.04186	0.929087	0.101878	0.0171793	0.000636727	1.15179	0.571122	1.01111	0.327075	0.101081	0.0136272	0.000498474	1.10931	0.409226	1.02409	0.167753			2.07849	0.917935	2.87685	0.698506	3.87495	1.09676	286	4	1	5	1	5	2		1.4417	0.958089	1.69613	0.835767	1.96849	1.04726
Square	0.0833956	1.04102	0.0831612	0.0206624	0.00042699	1.38549	1.06217	1.04798	1.12825	0.084552	0.0143758	0.000208001	1.21692	0.7058	1.03374	0.498207	0.0839397	0.0106791	0.000114339	1.14614	0.404743	1.06038	0.164192			1.03094	1.11471	0.939787	1.06398	0.888829	1.07348	286	1	3	1	3	1	1		1.01535	1.0558	0.969426	1.03149	0.942777	1.03609
EPI	0.0833956	1.04102	0.102295	0.0257521	0.00102036	1.36578	1.09734	1.01226	1.20498	0.101326	0.0222755	0.000817697	1.27827	0.908089	1.04479	0.82464	0.101143	0.0194384	0.000692821	1.19397	0.613195	1.0514	0.376116			2.4636	1.19052	3.69451	1.76111	5.38574	2.45904	286	8	4	8	7	8	7		1.56959	1.09111	1.92211	1.32707	2.32072	1.56813
EPI3	0.0833956	1.04102	0.101512	0.025774	0.000992503	1.36985	1.13711	1.03508	1.29305	0.100081	0.020467	0.000697301	1.21669	0.683522	1.03961	0.467204	0.0987561	0.0177661	0.000551579	1.2097	0.526117	1.09709	0.279943			2.39634	1.27753	3.15054	0.997769	4.28777	1.83026	286	7	6	6	2	7	6		1.54801	1.13028	1.77497	0.998884	2.07069	1.35287
EPI5	0.0833956	1.04102	0.102187	0.0250421	0.000980223	1.43622	1.20989	1.0927	1.4665	0.0996269	0.0211021	0.000708754	1.32297	0.752571	1.11722	0.57217	0.098157	0.0170427	0.000508352	1.22311	0.450654	1.1339	0.211716			2.36669	1.4489	3.20228	1.22193	3.95174	1.38419	286	6	7	7	5	6	4		1.53841	1.2037	1.78949	1.10541	1.9879	1.17652
			population 19
	true	true	7							15							30
	mean	rr	mean	stdev	mse	mrr	srr	prr	mse_rr	mean	stdev	mse	mrr	srr	prr	mse_rr	mean	stdev	mse	mrr	srr	prr	mse_rr
Random	0.246729	1.11909	0.248316	0.0264758	0.000703486	1.21182	0.407259	1.12284	0.165874	0.246523	0.0213736	0.000456873	1.1697	0.253975	1.13002	0.0646228	0.246746	0.0148539	0.000220639	1.13966	0.179761	1.11864	0.0323142
SA	0.246729	1.11909	0.244533	0.0316684	0.00100771	1.20688	0.454392	1.10759	0.206604	0.244236	0.0239523	0.000579928	1.14115	0.267884	1.09914	0.0721598	0.24557	0.020272	0.000412297	1.14094	0.208436	1.11535	0.0434596			1.43245	1.24555	1.26934	1.11663	1.86865	1.3449	299	5	5	4	5	7	6		1.19685	1.11604	1.12665	1.05671	1.36699	1.1597
Grid	0.246729	1.11909	0.242695	0.0325404	0.00107515	1.20131	0.557851	1.08493	0.312365	0.242215	0.0258493	0.000688562	1.13622	0.299775	1.08178	0.0912571	0.24199	0.021451	0.000482604	1.1064	0.217226	1.07666	0.0489874			1.52832	1.88314	1.50712	1.41215	2.1873	1.51597	299	7	8	8	8	8	8		1.23625	1.37228	1.22765	1.18834	1.47895	1.23125
Peri	0.246729	1.11909	0.243732	0.0303949	0.000932832	1.15458	0.412194	1.0663	0.172691	0.240458	0.0236031	0.000596432	1.09685	0.256952	1.05459	0.0701846	0.242285	0.0176399	0.000330915	1.08349	0.178849	1.06174	0.035276			1.32601	1.0411	1.30546	1.08607	1.49981	1.09166	299	2	2	6	4	3	3		1.15153	1.02034	1.14257	1.04214	1.22467	1.04482
Quad	0.246729	1.11909	0.242967	0.0296688	0.00089439	1.13131	0.441275	1.04334	0.200462	0.242414	0.0203683	0.000433487	1.06711	0.232955	1.03062	0.062095	0.243169	0.0156396	0.000257271	1.0622	0.164468	1.04298	0.0328425			1.27137	1.20852	0.948812	0.960884	1.16603	1.01635	299	1	4	2	2	2	2		1.12755	1.09933	0.97407	0.980247	1.07983	1.00814
Square	0.246729	1.11909	0.241366	0.030672	0.000969533	1.20037	0.486196	1.09822	0.236822	0.243984	0.0203399	0.000421247	1.1225	0.245205	1.08315	0.0614172	0.243904	0.0149562	0.000231669	1.12137	0.170506	1.10231	0.0293539			1.37818	1.42772	0.922021	0.950395	1.04999	0.908388	299	3	7	1	1	1	1		1.17396	1.19487	0.960219	0.974882	1.02469	0.953094
EPI	0.246729	1.11909	0.243446	0.0318849	0.00102742	1.14582	0.457984	1.04416	0.215364	0.242776	0.024811	0.000631212	1.08928	0.273354	1.042	0.0806653	0.242113	0.0197179	0.000410103	1.06704	0.194136	1.04206	0.0436224			1.46048	1.29836	1.38159	1.24825	1.85871	1.34994	299	6	6	7	6	6	7		1.2085	1.13946	1.17541	1.11725	1.36335	1.16187
EPI3	0.246729	1.11909	0.242313	0.0313878	0.00100469	1.11986	0.435256	1.02506	0.198289	0.242491	0.0236418	0.000576895	1.08841	0.288136	1.04275	0.0888502	0.24223	0.0185573	0.000364614	1.08147	0.19117	1.05932	0.0401184			1.42817	1.19542	1.2627	1.3749	1.65254	1.24151	299	4	3	3	7	4	5		1.19506	1.09335	1.1237	1.17256	1.28551	1.11423
EPI5	0.246729	1.11909	0.243833	0.0327788	0.00108284	1.13566	0.389115	1.04625	0.156716	0.242698	0.0238021	0.000582789	1.0942	0.245463	1.05383	0.064511	0.242236	0.0191246	0.000385937	1.09963	0.186711	1.07815	0.0365371			1.53924	0.944791	1.2756	0.99827	1.74918	1.13068	299	8	1	5	3	5	4		1.24066	0.972003	1.12943	0.999134	1.32257	1.06333
			population 20
	true	true	7							15							30
	mean	rr	mean	stdev	mse	mrr	srr	prr	mse_rr	mean	stdev	mse	mrr	srr	prr	mse_rr	mean	stdev	mse	mrr	srr	prr	mse_rr
Random	0.310413	1.1703	0.310088	0.0333677	0.00111351	1.2197	0.340644	1.15841	0.11618	0.310677	0.0243331	0.000592169	1.21304	0.218558	1.18402	0.0479558	0.310408	0.017715	0.000313821	1.18667	0.166594	1.16954	0.0277541
SA	0.310413	1.1703	0.310853	0.039854	0.00158853	1.2218	0.367961	1.15412	0.135657	0.312168	0.033181	0.00110406	1.19289	0.256451	1.15508	0.0659988	0.311772	0.0309121	0.000957405	1.17642	0.22624	1.14543	0.0518031			1.4266	1.16765	1.86443	1.37624	3.0508	1.8665	312	7	7	6	5	7	6		1.1944	1.08058	1.36544	1.17313	1.74665	1.3662
Grid	0.310413	1.1703	0.298856	0.0404959	0.00177348	1.18916	0.386428	1.11609	0.152265	0.29805	0.0358868	0.00144071	1.1565	0.280628	1.11059	0.0823174	0.296607	0.0328028	0.00126663	1.14313	0.23195	1.10949	0.0574987			1.5927	1.3106	2.43293	1.71652	4.03615	2.07171	312	8	8	8	8	8	7		1.26202	1.14482	1.55979	1.31016	2.00902	1.43935
Peri	0.310413	1.1703	0.314838	0.035673	0.00129214	1.09106	0.282915	1.04425	0.0959295	0.312573	0.0287113	0.000829004	1.07725	0.190111	1.05369	0.0497401	0.308887	0.0234237	0.000550998	1.06817	0.154182	1.05205	0.0377552			1.16042	0.825699	1.39994	1.03721	1.75577	1.36034	312	3	1	3	2	3	2		1.07723	0.90868	1.18319	1.01843	1.32506	1.16634
Quad	0.310413	1.1703	0.31048	0.033237	0.0011047	1.04623	0.2729	0.99678	0.104584	0.309971	0.0248898	0.000619697	1.03595	0.176184	1.01492	0.0551837	0.309683	0.0192806	0.000372274	1.01479	0.134805	1.0017	0.0465983			0.992091	0.900188	1.04649	1.15072	1.18626	1.67897	312	1	3	1	3	1	4		0.996038	0.948782	1.02298	1.07272	1.08916	1.29575
Square	0.310413	1.1703	0.297598	0.0327428	0.00123632	1.20021	0.319864	1.14423	0.102993	0.297004	0.0243716	0.000773776	1.169	0.219594	1.13856	0.049229	0.297536	0.016885	0.00045092	1.15938	0.155213	1.1439	0.024788			1.11029	0.886494	1.30668	1.02655	1.43687	0.893129	312	2	2	2	1	2	1		1.0537	0.941538	1.1431	1.01319	1.1987	0.945055
EPI	0.310413	1.1703	0.30916	0.0390039	0.00152287	1.06221	0.291597	1.00921	0.110979	0.307572	0.0326585	0.00107465	1.04255	0.215744	1.0107	0.0720176	0.305833	0.0290717	0.00086614	1.03897	0.187908	1.01403	0.0597297			1.36764	0.955234	1.81477	1.50175	2.75998	2.1521	312	5	5	5	6	5	8		1.16946	0.977361	1.34713	1.22546	1.66132	1.467
EPI3	0.310413	1.1703	0.306121	0.0391719	0.00155286	1.06207	0.299365	1.01099	0.114999	0.304402	0.032692	0.0011049	1.0493	0.224908	1.0152	0.0746396	0.299357	0.0280105	0.000906823	1.05881	0.182923	1.03633	0.0514088			1.39456	0.989838	1.86585	1.55642	2.88962	1.85229	312	6	6	7	7	6	5		1.18092	0.994906	1.36596	1.24757	1.69989	1.36099
EPI5	0.310413	1.1703	0.307185	0.0373209	0.00140327	1.07483	0.288074	1.02197	0.104988	0.302677	0.030533	0.00099211	1.07005	0.210596	1.04034	0.0612403	0.296822	0.0258702	0.000853982	1.08403	0.17581	1.06403	0.0422025			1.26022	0.903673	1.67538	1.27701	2.72124	1.52058	312	4	4	4	4	4	3		1.1226	0.950617	1.29437	1.13005	1.64962	1.23312
			population 21
	true	true	7							15							30
	mean	rr	mean	stdev	mse	mrr	srr	prr	mse_rr	mean	stdev	mse	mrr	srr	prr	mse_rr	mean	stdev	mse	mrr	srr	prr	mse_rr
Random	0.106939	1.09295	0.107077	0.0228723	0.000523161	1.21214	0.706187	1.08902	0.498716	0.106581	0.0161618	0.000261332	1.14281	0.334883	1.10182	0.112225	0.106834	0.0114902	0.000132036	1.11666	0.234682	1.09497	0.0550797
SA	0.106939	1.09295	0.109233	0.0287137	0.000829739	1.17753	0.585405	1.07012	0.34322	0.109354	0.0251456	0.000638133	1.16426	0.448832	1.09128	0.201453	0.106066	0.0219497	0.000482551	1.11667	0.368048	1.07359	0.135834			1.58601	0.688208	2.44185	1.79508	3.65471	2.46614	325	2	7	3	7	4	8		1.25937	0.829583	1.56264	1.3398	1.91173	1.57039
Grid	0.106939	1.09295	0.115879	0.0300564	0.000983311	1.19643	0.745491	1.05932	0.556888	0.116047	0.0265623	0.000788511	1.13445	0.459019	1.06355	0.211563	0.114578	0.0231121	0.000592523	1.10988	0.356738	1.06709	0.127931			1.87956	1.11664	3.01728	1.88516	4.4876	2.32265	325	3	8	5	8	5	7		1.37097	1.05671	1.73703	1.37301	2.1184	1.52402
Peri	0.106939	1.09295	0.126915	0.0266335	0.00110838	1.11914	0.474358	1.03607	0.228251	0.1255	0.0215833	0.000810349	1.08857	0.339364	1.04027	0.117943	0.126102	0.0189156	0.00072502	1.12343	0.270645	1.09044	0.073255			2.11863	0.457677	3.10085	1.05095	5.4911	1.32998	325	5	2	6	3	6	3		1.45555	0.676519	1.76092	1.02516	2.34331	1.15325
Quad	0.106939	1.09295	0.133841	0.0262119	0.00141078	1.08685	0.40973	1.01821	0.173465	0.132041	0.019201	0.000998789	1.05159	0.302221	1.01204	0.097884	0.132134	0.0162048	0.000897384	1.05013	0.231189	1.02787	0.0576838			2.69665	0.347823	3.82192	0.872209	6.79653	1.04728	325	7	1	7	1	7	2		1.64215	0.589765	1.95497	0.933922	2.60701	1.02337
Square	0.106939	1.09295	0.110896	0.0225762	0.000525343	1.18748	0.537756	1.08866	0.2892	0.10896	0.015752	0.00025221	1.12911	0.335006	1.0855	0.112285	0.109951	0.0118514	0.000149528	1.12912	0.236822	1.10567	0.0562465			1.00417	0.57989	0.965095	1.00053	1.13248	1.02118	325	1	5	1	2	1	1		1.00208	0.761505	0.982392	1.00026	1.06418	1.01054
EPI	0.106939	1.09295	0.132485	0.0318272	0.00166557	1.09523	0.489622	1.00844	0.246872	0.130668	0.0271834	0.001302	1.08078	0.362048	1.03369	0.134591	0.126744	0.0229772	0.00092019	1.08877	0.311931	1.05517	0.0987283			3.18366	0.495015	4.98218	1.19929	6.96925	1.79246	325	8	3	8	4	8	6		1.78428	0.703573	2.23208	1.09512	2.63993	1.33883
EPI3	0.106939	1.09295	0.12797	0.0291844	0.00129403	1.12316	0.544385	1.02642	0.300781	0.122322	0.0232316	0.000776344	1.11433	0.388857	1.06055	0.15226	0.117411	0.0188439	0.000464755	1.1153	0.295122	1.08637	0.0871403			2.47349	0.603112	2.97072	1.35673	3.51992	1.58208	325	6	6	4	6	3	5		1.57273	0.776603	1.72358	1.16479	1.87615	1.25781
EPI5	0.106939	1.09295	0.124375	0.0275868	0.00106505	1.1721	0.511875	1.0796	0.262194	0.118718	0.0217688	0.000612625	1.14935	0.380918	1.09776	0.145122	0.11498	0.0177329	0.000379113	1.13782	0.293826	1.10769	0.086551			2.03579	0.525739	2.34424	1.29313	2.8713	1.57138	325	4	4	2	5	2	4		1.42681	0.725079	1.53109	1.13716	1.69449	1.25355
			population 22
	true	true	7							15							30
	mean	rr	mean	stdev	mse	mrr	srr	prr	mse_rr	mean	stdev	mse	mrr	srr	prr	mse_rr	mean	stdev	mse	mrr	srr	prr	mse_rr
Random	0.0530105	1.78214	0.0530864	0.0166023	0.000275642	2.45331	2.14716	1.78216	4.6103	0.0526499	0.0117387	0.000137927	2.04792	1.20936	1.73876	1.46443	0.053278	0.00868398	7.5483e-05	1.93605	0.69736	1.80353	0.486769
SA	0.0530105	1.78214	0.0532141	0.0201806	0.000407298	2.39235	2.08551	1.7691	4.34952	0.0541142	0.0173691	0.000302904	2.20194	1.72562	1.74123	2.97944	0.0542231	0.0158845	0.000253788	2.03216	1.24538	1.74929	1.55205			1.47763	0.943437	2.19612	2.03453	3.36218	3.18848	338	6	7	6	8	7	7		1.21558	0.971307	1.48193	1.42637	1.83363	1.78563
Grid	0.0530105	1.78214	0.0547001	0.0211059	0.000448314	2.37521	2.17593	1.72594	4.73783	0.054621	0.0185026	0.00034494	2.18201	1.67061	1.73495	2.79316	0.0539165	0.0164705	0.000272098	2.0742	1.46314	1.74763	2.14197			1.62643	1.02766	2.50089	1.90733	3.60476	4.40039	338	8	8	8	7	8	8		1.27532	1.01374	1.58142	1.38106	1.89862	2.09771
Peri	0.0530105	1.78214	0.0480216	0.0164124	0.000294256	1.66191	1.53738	1.264	2.63201	0.0515252	0.0141908	0.000203585	1.80633	1.21121	1.50049	1.54636	0.0518685	0.0125169	0.000157977	1.64112	0.737777	1.48576	0.632156			1.06753	0.570897	1.47603	1.05594	2.09288	1.29868	338	3	5	3	6	3	3		1.03321	0.755578	1.21492	1.02759	1.44668	1.1396
Quad	0.0530105	1.78214	0.0543326	0.0171026	0.000294247	1.6997	1.38516	1.32205	2.13035	0.0542824	0.0128717	0.000167298	1.36626	0.711524	1.20993	0.833691	0.0554639	0.010497	0.000116206	1.32405	0.46421	1.24692	0.501951			1.0675	0.462086	1.21295	0.569292	1.5395	1.03119	338	2	1	2	1	2	1		1.0332	0.679769	1.10134	0.754515	1.24077	1.01548
Square	0.0530105	1.78214	0.0531402	0.01654	0.000273588	2.37265	1.84314	1.82792	3.39926	0.052464	0.0115271	0.000133173	2.13965	1.21224	1.84894	1.47399	0.0524506	0.00898208	8.09911e-05	1.97813	0.706631	1.84109	0.502802			0.99255	0.737319	0.96553	1.00652	1.07297	1.03294	338	1	6	1	5	1	2		0.996268	0.858673	0.982614	1.00326	1.03584	1.01634
EPI	0.0530105	1.78214	0.054928	0.0203549	0.000417999	1.63469	1.50925	1.23251	2.57993	0.0552541	0.0178395	0.000323281	1.4359	1.01576	1.20631	1.36335	0.0543184	0.0158401	0.000252619	1.37751	0.758903	1.23501	0.875285			1.51646	0.559602	2.34386	0.930973	3.3467	1.79815	338	7	4	7	4	6	6		1.23144	0.748065	1.53097	0.96487	1.8294	1.34095
EPI3	0.0530105	1.78214	0.0543011	0.0198883	0.00039721	1.58904	1.4968	1.20366	2.57505	0.0537166	0.0166086	0.000276344	1.46695	0.984611	1.23616	1.26755	0.0528243	0.014331	0.000205412	1.39935	0.697761	1.26647	0.752786			1.44104	0.558543	2.00355	0.865559	2.7213	1.5465	338	5	3	5	3	5	5		1.20043	0.747357	1.41547	0.930354	1.64964	1.24358
EPI5	0.0530105	1.78214	0.0536213	0.0194073	0.000377016	1.60148	1.43225	1.24469	2.34019	0.0526406	0.0159508	0.000254565	1.47058	0.946166	1.26535	1.1623	0.0522474	0.0135138	0.000183205	1.43459	0.717023	1.30594	0.740888			1.36777	0.507601	1.84565	0.793687	2.4271	1.52205	338	4	2	4	2	4	4		1.16952	0.712461	1.35855	0.890891	1.55792	1.23372
			population 23
	true	true	7							15							30
	mean	rr	mean	stdev	mse	mrr	srr	prr	mse_rr	mean	stdev	mse	mrr	srr	prr	mse_rr	mean	stdev	mse	mrr	srr	prr	mse_rr
Random	0.259891	1.00799	0.2598	0.0365175	0.00133354	1.09285	0.414015	1.00477	0.171419	0.259216	0.0258926	0.000670882	1.05382	0.264429	1.01376	0.069956	0.260567	0.018768	0.000352695	1.03053	0.183466	1.01004	0.033664
SA	0.259891	1.00799	0.261007	0.0420332	0.00176804	1.10206	0.489237	0.994337	0.239539	0.263461	0.0391366	0.00154442	1.05378	0.33705	0.997505	0.113713	0.263352	0.0370765	0.00138665	1.01994	0.274442	0.982246	0.0759812			1.32582	1.39739	2.30207	1.62549	3.93157	2.25705	351	3	7	2	5	2	4		1.15144	1.18211	1.51726	1.27495	1.98282	1.50235
Grid	0.259891	1.00799	0.265431	0.0467212	0.00221356	1.10008	0.489584	0.984135	0.240262	0.265125	0.0422839	0.00181532	1.06187	0.371066	0.987564	0.138107	0.264563	0.0387478	0.00152322	1.03893	0.315737	0.984754	0.10023			1.65992	1.40161	2.70587	1.9742	4.3188	2.97736	351	4	8	4	8	4	8		1.28838	1.18389	1.64495	1.40506	2.07817	1.7255
Peri	0.259891	1.00799	0.280887	0.0362236	0.00175298	1.05025	0.34091	0.979611	0.117025	0.28616	0.0298438	0.00158071	1.04906	0.265805	1.00185	0.07069	0.286625	0.0270051	0.00144398	1.0289	0.201604	1.0009	0.0406944			1.31454	0.682685	2.35617	1.01049	4.09414	1.20884	351	2	1	3	3	3	3		1.14653	0.826247	1.53498	1.00523	2.0234	1.09947
Quad	0.259891	1.00799	0.294518	0.037149	0.00257908	1.09345	0.373312	1.01602	0.139426	0.295089	0.0281755	0.00203276	1.03773	0.235819	1.00069	0.0556639	0.295424	0.0239824	0.00183775	1.03369	0.193478	1.00845	0.0374339			1.93401	0.813367	3.02998	0.795699	5.2106	1.11199	351	5	3	5	1	6	2		1.39069	0.901868	1.74068	0.892019	2.28267	1.05451
Square	0.259891	1.00799	0.261049	0.0364864	0.0013326	1.08769	0.357941	1.01796	0.128221	0.262591	0.0263821	0.000703305	1.05586	0.252158	1.01585	0.0636454	0.260946	0.0183965	0.000339544	1.01676	0.163483	1.00164	0.026767			0.999297	0.747999	1.04833	0.909793	0.962714	0.795123	351	1	2	1	2	1	1		0.999648	0.86487	1.02388	0.95383	0.98118	0.891697
EPI	0.259891	1.00799	0.294304	0.0458973	0.00329082	1.08563	0.448635	0.979301	0.202096	0.29424	0.0417391	0.00292201	1.05756	0.358498	0.985124	0.129044	0.292343	0.0384373	0.00253056	1.05208	0.303406	1.00004	0.0921184			2.46774	1.17896	4.35547	1.84464	7.17493	2.73641	351	8	5	8	7	8	7		1.5709	1.0858	2.08698	1.35818	2.67861	1.65421
EPI3	0.259891	1.00799	0.293666	0.0457646	0.00323515	1.10676	0.487703	0.997861	0.237957	0.291178	0.0403491	0.00260693	1.0782	0.347636	1.01144	0.120863	0.287892	0.0370996	0.00216044	1.07928	0.279978	1.03746	0.0792562			2.42599	1.38816	3.88582	1.7277	6.12551	2.35433	351	7	6	7	6	7	6		1.55756	1.1782	1.97125	1.31442	2.47498	1.53438
EPI5	0.259891	1.00799	0.291256	0.0447679	0.00298793	1.10983	0.440888	1.00914	0.194384	0.2878	0.040055	0.00238332	1.0995	0.329215	1.04063	0.109448	0.283943	0.0348173	0.00179074	1.09421	0.274932	1.05953	0.078244			2.24061	1.13397	3.55251	1.56452	5.07732	2.32426	351	6	4	6	4	5	5		1.49687	1.06488	1.88481	1.25081	2.25329	1.52455
			population 24
	true	true	7							15							30
	mean	rr	mean	stdev	mse	mrr	srr	prr	mse_rr	mean	stdev	mse	mrr	srr	prr	mse_rr	mean	stdev	mse	mrr	srr	prr	mse_rr
Random	0.030105	1.11408	0.0308063	0.0123103	0.000152035	-nan	-nan	1.14813	0.0011594	0.0299502	0.00810078	6.56465e-05	1.38692	1.11306	1.14255	1.23971	0.0298179	0.00606876	3.69122e-05	1.20808	0.500969	1.12203	0.251033
SA	0.030105	1.11408	0.0298025	0.0138255	0.000191236	-nan	-nan	1.11692	8.0656e-06	0.0296489	0.011651	0.000135954	1.45406	1.49523	1.07796	2.23702	-nan	0		-nan	-nan	-nan				1.25784	0.00695669	2.071	1.80446	0	0	364	3	1	3	7	1	1		1.12153	0.0834068	1.4391	1.3433	0	0
Grid	0.030105	1.11408	0.0312773	0.0147136	0.000217864	-nan	-nan	1.16241	0.00233579	0.0310762	0.0123458	0.000153362	1.46925	1.34319	1.14229	1.80496	0.0308457	0.0106169	0.000113267	1.31905	0.765899	1.15145	0.587998			1.43299	2.01465	2.33618	1.45595	3.06855	2.34231	364	4	3	4	6	4	7		1.19707	1.41938	1.52846	1.20663	1.75173	1.53046
Peri	0.030105	1.11408	0.0306637	0.013052	0.000170667	-nan	-nan	1.35016	0.0557338	0.0332269	0.00999752	0.000109697	2.20717	1.69694	1.7403	3.27176	0.0328698	0.00783761	6.90722e-05	1.54908	0.715674	1.40079	0.594392			1.12255	48.0711	1.67102	2.63912	1.87126	2.36778	364	2	4	2	8	3	8		1.0595	6.93333	1.29268	1.62454	1.36794	1.53876
Quad	0.030105	1.11408	0.0443662	0.014801	0.000422451	1.30879	1.20464	1.04381	1.4561	0.0434334	0.0109505	0.00029756	1.13286	0.593922	1.02333	0.360979	0.0438305	0.0091728	0.000272529	1.09404	0.392223	1.03728	0.159737			2.77864	1255.9	4.53276	0.291179	7.38318	0.636319	364	5	7	5	1	5	2		1.66693	35.4387	2.12903	0.53961	2.7172	0.797696
Square	0.030105	1.11408	0.0314686	0.011948	0.000144614	-nan	-nan	1.15517	0.00168839	0.0309121	0.0086322	7.51662e-05	1.36926	1.0187	1.15448	1.03938	0.0306927	0.00596267	3.58987e-05	1.25048	0.538631	1.16407	0.292622			0.951188	1.45626	1.14501	0.838405	0.972543	1.16567	364	1	2	1	5	2	5		0.975289	1.20675	1.07005	0.915645	0.986176	1.07966
EPI	0.030105	1.11408	0.0434355	0.0181559	0.000507339	1.2835	1.14781	1.01629	1.32703	0.0433714	0.0151157	0.000404482	1.2065	0.874683	1.03002	0.772136	0.0431558	0.0130746	0.000341268	1.13689	0.538688	1.03001	0.297253			3.33698	1144.58	6.16151	0.622835	9.24541	1.18412	364	8	5	8	4	7	6		1.82674	33.8317	2.48224	0.789199	3.04063	1.08817
EPI3	0.030105	1.11408	0.043258	0.0178094	0.000490176	1.31135	1.20166	1.02267	1.45234	0.0430604	0.0145266	0.000378864	1.18683	0.719608	1.03843	0.523559	0.0428793	0.0128248	0.000327658	1.17522	0.52623	1.07333	0.278579			3.2241	1252.66	5.77128	0.422322	8.87669	1.10973	364	7	6	6	2	6	4		1.79558	35.393	2.40235	0.649863	2.97938	1.05344
EPI5	0.030105	1.11408	0.0429668	0.0168603	0.000449696	1.33099	1.2377	1.02504	1.53983	0.0430942	0.0145279	0.000379779	1.24555	0.796451	1.06884	0.636381	0.0433404	0.0132533	0.000350826	1.15441	0.505098	1.04953	0.259291			2.95784	1328.12	5.78521	0.513329	9.50433	1.03289	364	6	8	7	3	8	3		1.71984	36.4434	2.40525	0.71647	3.08291	1.01631
			population 25
	true	true	7							15							30
	mean	rr	mean	stdev	mse	mrr	srr	prr	mse_rr	mean	stdev	mse	mrr	srr	prr	mse_rr	mean	stdev	mse	mrr	srr	prr	mse_rr
Random	0.044612	1.16899	0.0445897	0.0147752	0.000218307	1.53805	1.18919	1.17194	1.41418	0.0444534	0.0109011	0.000118859	1.44484	1.05397	1.17187	1.11086	0.0449734	0.00752228	5.67152e-05	1.28519	0.655393	1.16167	0.429594
SA	0.044612	1.16899	0.0432742	0.0185341	0.000345302	1.48233	1.31403	1.14572	1.72722	0.043672	0.0148478	0.000221341	1.48215	1.16368	1.13049	1.35563	0.0424645	0.0145201	0.000215445	1.36224	0.922933	1.12449	0.853786			1.58173	1.22135	1.86221	1.22034	3.79872	1.98743	377	2	4	2	2	3	2		1.25767	1.10515	1.36463	1.10469	1.94903	1.40976
Grid	0.044612	1.16899	0.0440854	0.0194955	0.000380352	-nan	-nan	1.11325	0.00310695	0.0440528	0.0164273	0.000270169	1.54331	1.39166	1.12512	1.93864	0.0435814	0.0145811	0.00021367	1.35817	0.994846	1.12158	0.991966			1.74228	0.00219699	2.27302	1.74517	3.76743	2.30908	377	3	1	3	4	2	5		1.31995	0.0468721	1.50765	1.32105	1.94099	1.51957
Peri	0.044612	1.16899	0.0602834	0.0184514	0.000586047	2.3425	1.66821	1.82253	3.21004	0.0641204	0.0150939	0.000608403	2.67076	2.12736	1.99766	5.21235	0.0642619	0.0122706	0.000536686	2.40815	1.40455	2.01803	2.69363			2.68451	2.26989	5.1187	4.69218	9.46283	6.27018	377	5	8	7	8	7	8		1.63845	1.50662	2.26245	2.16614	3.07617	2.50403
Quad	0.044612	1.16899	0.0563682	0.0183614	0.000475349	1.74965	1.30604	1.382	1.75111	0.0557964	0.0147183	0.000341719	1.71908	1.15641	1.39541	1.38855	0.0567825	0.0130149	0.000317509	1.6208	0.901905	1.4298	0.881454			2.17744	1.23825	2.875	1.24998	5.5983	2.05183	377	4	5	4	3	4	3		1.47561	1.11277	1.69558	1.11802	2.36607	1.43242
Square	0.044612	1.16899	0.0438875	0.0149373	0.000223648	1.47204	1.12325	1.16794	1.26169	0.0440617	0.010314	0.000106681	1.48943	1.04935	1.18564	1.10141	0.0438746	0.0076583	5.91932e-05	1.29101	0.559835	1.16947	0.313415			1.02447	0.892171	0.897545	0.991495	1.04369	0.729563	377	1	3	1	1	1	1		1.01216	0.944548	0.947389	0.995738	1.02161	0.854144
EPI	0.044612	1.16899	0.0561645	0.0252756	0.000772316	1.82463	1.61786	1.39533	2.6687	0.0562653	0.0224399	0.000639349	1.88431	1.61542	1.42228	2.67374	0.0561063	0.0207593	0.000563067	1.76875	1.50368	1.45347	2.34198			3.53775	1.8871	5.37905	2.40691	9.92798	5.45162	377	8	6	8	5	8	6		1.88089	1.37372	2.31928	1.55142	3.15087	2.33487
EPI3	0.044612	1.16899	0.0561418	0.0243612	0.000726404	1.86881	1.6921	1.42207	2.92725	0.0557573	0.0211394	0.000571092	1.91095	1.77789	1.44675	3.23804	0.0551456	0.0191221	0.000476611	1.68781	1.50892	1.43328	2.34669			3.32744	2.06993	4.80478	2.9149	8.40359	5.46258	377	7	7	6	6	6	7		1.82413	1.43872	2.19198	1.70731	2.89889	2.33722
EPI5	0.044612	1.16899	0.056004	0.0234555	0.000679938	-nan	-nan	1.45085	0.0794451	0.055719	0.0206949	0.000551644	1.93785	1.82125	1.45986	3.40156	0.0555731	0.0180341	0.000445374	1.65106	0.93705	1.46668	0.966682			3.1146	0.0561774	4.64116	3.06209	7.85282	2.25022	377	6	2	5	7	5	4		1.76482	0.237018	2.15434	1.74988	2.80229	1.50007
			population 26
	true	true	7							15							30
	mean	rr	mean	stdev	mse	mrr	srr	prr	mse_rr	mean	stdev	mse	mrr	srr	prr	mse_rr	mean	stdev	mse	mrr	srr	prr	mse_rr
Random	0.133645	1.03244	0.134657	0.0231677	0.000537766	1.15942	0.535464	1.04486	0.286876	0.133153	0.0165802	0.000275145	1.08773	0.293124	1.04398	0.0860549	0.132963	0.0114516	0.000131604	1.05863	0.194155	1.03761	0.0377229
SA	0.133645	1.03244	0.135099	0.0247185	0.000613118	1.11612	0.456218	1.02152	0.208254	0.134156	0.0187892	0.000353295	1.0759	0.31121	1.0232	0.096937	0.135606	0.0163199	0.000270185	1.03941	0.220904	1.01095	0.0492604			1.14012	0.725938	1.28403	1.12646	2.05301	1.30585	390	2	4	2	7	2	4		1.06776	0.85202	1.13315	1.06135	1.43283	1.14274
Grid	0.133645	1.03244	0.140335	0.0266784	0.000756493	1.12399	0.46756	1.02473	0.218672	0.140099	0.0204086	0.000458165	1.07245	0.299008	1.02398	0.0894774	0.139602	0.0166001	0.000311049	1.05638	0.221578	1.02928	0.0491068			1.40673	0.762252	1.66518	1.03977	2.36352	1.30178	390	3	7	3	5	4	3		1.18606	0.873071	1.29042	1.01969	1.53737	1.14095
Peri	0.133645	1.03244	0.153669	0.0257589	0.00106448	1.2993	0.514436	1.19147	0.289935	0.151814	0.0185663	0.00067482	1.19978	0.309747	1.15249	0.110355	0.148482	0.0144488	0.000428904	1.14488	0.225114	1.11787	0.0579746			1.97945	1.01066	2.4526	1.28238	3.25905	1.53685	390	8	8	8	8	8	8		1.40693	1.00532	1.56608	1.13242	1.80528	1.2397
Quad	0.133645	1.03244	0.150179	0.024545	0.00087583	1.08792	0.397538	1.00722	0.158673	0.149254	0.0177708	0.000559442	1.06166	0.271985	1.02176	0.0740899	0.148018	0.0135746	0.000390853	1.04319	0.192865	1.02045	0.0373407			1.62864	0.553105	2.03326	0.860961	2.96991	0.989868	390	6	1	7	1	6	1		1.27618	0.74371	1.42593	0.92788	1.72334	0.994921
Square	0.133645	1.03244	0.136285	0.023503	0.000559361	1.12306	0.418497	1.03714	0.175162	0.136271	0.0167697	0.000288119	1.0989	0.284584	1.05611	0.0815483	0.13559	0.0115688	0.00013762	1.07013	0.196389	1.04898	0.0388422			1.04016	0.610584	1.04715	0.947632	1.04571	1.02967	390	1	2	1	2	1	2		1.01988	0.781399	1.0233	0.973464	1.0226	1.01473
EPI	0.133645	1.03244	0.147621	0.0264961	0.000897372	1.10491	0.45779	1.00657	0.210241	0.146939	0.0194848	0.000556388	1.0673	0.302196	1.01335	0.0916869	0.14631	0.0159407	0.000414508	1.04997	0.223835	1.01967	0.0502652			1.6687	0.732864	2.02216	1.06545	3.14966	1.33248	390	7	6	6	6	7	6		1.29178	0.856075	1.42203	1.0322	1.77473	1.15433
EPI3	0.133645	1.03244	0.146196	0.0251726	0.000791187	1.10919	0.45237	1.01562	0.204922	0.14543	0.0191625	0.000506088	1.07779	0.297915	1.02893	0.0887657	0.143481	0.0148217	0.00031643	1.08268	0.225899	1.05298	0.0514522			1.47125	0.714321	1.83935	1.0315	2.4044	1.36395	390	4	3	5	3	5	7		1.21295	0.845175	1.35623	1.01563	1.55061	1.16788
EPI5	0.133645	1.03244	0.146012	0.0255505	0.000805771	1.0941	0.45555	1.00052	0.208545	0.14472	0.0193177	0.000495829	1.08125	0.298421	1.03197	0.0890553	0.141691	0.0148605	0.000285573	1.08562	0.221133	1.05756	0.0495308			1.49837	0.726951	1.80206	1.03487	2.16993	1.31302	390	5	5	4	4	3	5		1.22408	0.852614	1.34241	1.01728	1.47307	1.14587
			population 27
	true	true	7							15							30
	mean	rr	mean	stdev	mse	mrr	srr	prr	mse_rr	mean	stdev	mse	mrr	srr	prr	mse_rr	mean	stdev	mse	mrr	srr	prr	mse_rr
Random	0.0637684	0.959422	0.0637853	0.0166664	0.000277769	1.12253	0.82249	0.929299	0.677397	0.0635159	0.0124767	0.000155732	1.16117	0.746957	0.957987	0.557947	0.0635611	0.00870318	7.57882e-05	1.12421	0.584933	0.975542	0.342406
SA	0.0637684	0.959422	0.0637445	0.0170523	0.000290781	1.12826	0.837555	0.94167	0.701814	0.0637587	0.0133692	0.000178735	1.19952	0.852969	0.961654	0.727561	0.0637143	0.0102923	0.000105934	1.15116	0.683244	0.95458	0.466846			1.04685	1.03604	1.14771	1.304	1.39777	1.36343	403	3	5	7	5	5	8		1.02315	1.01786	1.07131	1.14193	1.18227	1.16766
Grid	0.0637684	0.959422	0.0631937	0.017997	0.000324222	1.16571	0.88407	0.916307	0.783439	0.0637008	0.0137479	0.000189009	1.18523	0.905077	0.906192	0.821998	0.0629563	0.0103922	0.000108657	1.08034	0.642354	0.896813	0.416539			1.16724	1.15654	1.21368	1.47325	1.4337	1.2165	403	7	7	8	8	7	7		1.08039	1.07543	1.10167	1.21378	1.19737	1.10295
Peri	0.0637684	0.959422	0.0612349	0.0172781	0.000304951	1.09761	0.847315	0.867322	0.726425	0.0644045	0.0127952	0.000164122	1.25193	0.891575	0.977204	0.795222	0.0612614	0.010053	0.000107348	1.0259	0.57479	0.860186	0.340231			1.09786	1.07238	1.05387	1.42527	1.41642	0.993647	403	4	6	3	7	6	3		1.04779	1.03556	1.02658	1.19384	1.19013	0.996819
Quad	0.0637684	0.959422	0.0623231	0.0162151	0.000265018	1.11892	0.774241	0.919589	0.601036	0.0632519	0.0121333	0.000147484	1.12502	0.826223	0.88719	0.687862	0.0627828	0.00904744	8.28275e-05	1.04812	0.590119	0.898031	0.352009			0.954096	0.887272	0.947036	1.23284	1.09288	1.02805	403	2	1	2	4	2	4		0.976778	0.941951	0.973158	1.11034	1.04541	1.01393
Square	0.0637684	0.959422	0.0615452	0.0160377	0.00026215	1.13562	0.803414	0.935394	0.646051	0.0616492	0.0112525	0.00013111	1.13974	0.824432	0.912916	0.681851	0.0621771	0.00822727	7.02201e-05	1.07429	0.630905	0.939381	0.398443			0.943771	0.953726	0.841895	1.22207	0.926531	1.16365	403	1	3	1	3	1	5		0.971479	0.976589	0.917548	1.10547	0.962565	1.07873
EPI	0.0637684	0.959422	0.06209	0.0178966	0.000323105	1.15759	0.910448	0.916877	0.830726	0.0622519	0.0132189	0.000177039	1.13575	0.80457	0.894703	0.651521	0.0621142	0.0104943	0.000112867	1.05825	0.637026	0.884631	0.411396			1.16322	1.22635	1.13682	1.16771	1.48924	1.20148	403	6	8	6	1	8	6		1.07852	1.10741	1.06622	1.08061	1.22034	1.09612
EPI3	0.0637684	0.959422	0.062209	0.0174696	0.000307619	1.08343	0.789825	0.879442	0.63022	0.0617148	0.0130133	0.000173563	1.10325	0.813595	0.878688	0.668455	0.0614095	0.00989381	0.000103452	1.05288	0.549323	0.910768	0.304123			1.10746	0.930356	1.1145	1.19806	1.36501	0.888193	403	5	2	5	2	4	1		1.05236	0.964549	1.0557	1.09456	1.16834	0.94244
EPI5	0.0637684	0.959422	0.0620444	0.0180089	0.000327292	1.09002	0.80551	0.875877	0.655826	0.0617798	0.0128937	0.000170202	1.19194	0.868413	0.919834	0.755708	0.0619376	0.00970904	9.76172e-05	1.09509	0.555067	0.944858	0.308311			1.17829	0.968156	1.09292	1.35445	1.28803	0.900425	403	8	4	4	6	3	2		1.08549	0.983949	1.04543	1.16381	1.13491	0.948907
			population 28
	true	true	7							15							30
	mean	rr	mean	stdev	mse	mrr	srr	prr	mse_rr	mean	stdev	mse	mrr	srr	prr	mse_rr	mean	stdev	mse	mrr	srr	prr	mse_rr
Random	0.163287	1.04105	0.163692	0.0248386	0.00061712	1.14704	0.504754	1.04211	0.254778	0.164181	0.0177336	0.00031528	1.08742	0.273766	1.04341	0.0749534	0.163838	0.0130968	0.00017183	1.0685	0.188654	1.04559	0.0356109
SA	0.163287	1.04105	0.165126	0.0300231	0.000904768	1.13171	0.472913	1.0189	0.224137	0.16483	0.024312	0.000593454	1.12743	0.369322	1.04503	0.136415	-nan	0		-nan	-nan	-nan				1.46611	0.879737	1.88231	1.81999	0	0	416	6	6	8	8	1	1		1.21083	0.937943	1.37197	1.34907	0	0
Grid	0.163287	1.04105	0.168073	0.0298354	0.000913057	1.10115	0.452724	1.00221	0.206468	0.167678	0.0231293	0.000554245	1.07782	0.317586	1.02098	0.101264	0.16615	0.0188856	0.000364862	1.06423	0.244991	1.0274	0.0602069			1.47954	0.810383	1.75795	1.35102	2.1234	1.69069	416	7	4	7	7	8	8		1.21637	0.900213	1.32588	1.16233	1.45719	1.30026
Peri	0.163287	1.04105	0.169929	0.0272805	0.000788342	1.0629	0.450269	0.973123	0.207356	0.167888	0.0209203	0.000458828	0.988261	0.261475	0.943017	0.0779796	0.170574	0.0162452	0.000317007	1.02545	0.201991	0.996915	0.0427483			1.27745	0.813871	1.4553	1.04038	1.84489	1.20042	416	3	5	3	3	6	6		1.13024	0.902148	1.20636	1.01999	1.35827	1.09564
Quad	0.163287	1.04105	0.173307	0.0260189	0.000777384	1.08263	0.44461	0.986481	0.200656	0.173101	0.0194467	0.000474489	1.01015	0.259476	0.967238	0.072776	0.172048	0.0152754	0.000310093	0.992099	0.170174	0.969702	0.0340497			1.2597	0.787572	1.50498	0.97095	1.80465	0.956159	416	2	3	4	2	5	2		1.12236	0.887453	1.22677	0.985368	1.34337	0.977834
Square	0.163287	1.04105	0.163389	0.0254021	0.000645277	1.12032	0.437233	1.02787	0.191346	0.16556	0.0188163	0.00035922	1.0892	0.266351	1.0481	0.0709926	0.164259	0.0127831	0.000164352	1.07413	0.186369	1.05213	0.0348562			1.04563	0.751033	1.13937	0.947156	0.956484	0.978805	416	1	2	1	1	2	3		1.02256	0.866621	1.06741	0.973219	0.978	0.989346
EPI	0.163287	1.04105	0.172166	0.0290446	0.000922425	1.06267	0.485111	0.952104	0.243244	0.170953	0.0222225	0.000552607	1.02535	0.304067	0.968018	0.0977904	0.168849	0.0180326	0.00035611	1.02829	0.223827	0.994348	0.0522796			1.49473	0.954731	1.75275	1.30468	2.07246	1.46808	416	8	8	6	6	7	7		1.22259	0.977103	1.32392	1.14223	1.4396	1.21164
EPI3	0.163287	1.04105	0.170886	0.0286279	0.000877301	1.0767	0.413534	0.984504	0.174208	0.168376	0.0214231	0.000484847	1.06325	0.297079	1.01105	0.0891559	0.166208	0.0164687	0.00027975	1.05398	0.196479	1.03066	0.0387119			1.42161	0.683764	1.53783	1.18948	1.62807	1.08708	416	5	1	5	5	4	5		1.19231	0.8269	1.24009	1.09064	1.27596	1.04263
EPI5	0.163287	1.04105	0.168035	0.0278625	0.000798862	1.12747	0.481304	1.0232	0.231972	0.166285	0.0204812	0.000428467	1.08485	0.283234	1.0381	0.0802302	0.166029	0.0151445	0.000236874	1.06588	0.193877	1.04358	0.0375947			1.2945	0.910488	1.35901	1.0704	1.37854	1.05571	416	4	7	2	4	3	4		1.13776	0.954195	1.16576	1.0346	1.17411	1.02748
			population 29
	true	true	7							15							30
	mean	rr	mean	stdev	mse	mrr	srr	prr	mse_rr	mean	stdev	mse	mrr	srr	prr	mse_rr	mean	stdev	mse	mrr	srr	prr	mse_rr
Random	0.213939	1.15534	0.214896	0.0350094	0.00122657	1.25844	0.49192	1.14884	0.242028	0.214027	0.0246863	0.000609421	1.20081	0.323243	1.14757	0.104546	0.21336	0.017932	0.000321892	1.18662	0.221741	1.16006	0.0491913
SA	0.213939	1.15534	0.213265	0.0399506	0.0015965	1.30944	0.724368	1.14355	0.524848	0.213158	0.0365201	0.00133433	1.24321	0.473868	1.15077	0.224572	0.213079	0.0338896	0.00114924	1.19169	0.367368	1.1379	0.135263			1.3016	2.16855	2.1895	2.14806	3.57028	2.74974	429	2	6	2	5	2	4		1.14088	1.4726	1.4797	1.46563	1.88952	1.65823
Grid	0.213939	1.15534	0.223391	0.0449378	0.00210875	1.39751	0.838277	1.18341	0.703496	0.223055	0.0401298	0.0016935	1.3056	0.561218	1.17991	0.315569	0.222758	0.0370798	0.00145269	1.27226	0.432768	1.19388	0.188773			1.71922	2.90668	2.77887	3.01846	4.51296	3.83753	429	4	8	4	8	4	8		1.31119	1.7049	1.66699	1.73737	2.12437	1.95896
Peri	0.213939	1.15534	0.245715	0.035654	0.00228092	1.40723	0.60426	1.272	0.37874	0.246424	0.0329341	0.00213993	1.36098	0.414458	1.28227	0.187887	0.244896	0.0275701	0.00171845	1.32307	0.325188	1.26975	0.118837			1.85959	1.56486	3.51141	1.79716	5.33858	2.41581	429	5	3	5	3	5	3		1.36367	1.25094	1.87388	1.34058	2.31054	1.55429
Quad	0.213939	1.15534	0.240296	0.0355323	0.00195724	1.37358	0.58289	1.23859	0.346691	0.238428	0.0274653	0.00135405	1.28699	0.356178	1.22228	0.131344	0.239757	0.0240453	0.00124475	1.26571	0.277453	1.22595	0.0819659			1.59569	1.43245	2.22187	1.25632	3.86697	1.66627	429	3	2	3	2	3	2		1.26321	1.19685	1.49059	1.12086	1.96646	1.29084
Square	0.213939	1.15534	0.218181	0.035158	0.00125408	1.30406	0.574819	1.17656	0.330867	0.219697	0.0242501	0.000621222	1.24953	0.333607	1.19158	0.112607	0.219151	0.0174308	0.000330998	1.19512	0.218332	1.171	0.0479141			1.02242	1.36706	1.01936	1.0771	1.02829	0.974035	429	1	1	1	1	1	1		1.01115	1.16922	1.00964	1.03783	1.01405	0.986932
EPI	0.213939	1.15534	0.240663	0.0490555	0.00312061	1.44946	0.821092	1.23645	0.680771	0.241484	0.0442037	0.00271269	1.34689	0.505927	1.23087	0.261667	0.241277	0.0400896	0.00235454	1.3149	0.413346	1.23949	0.177936			2.54417	2.81278	4.45126	2.50288	7.3147	3.61722	429	8	7	8	7	8	7		1.59505	1.67714	2.1098	1.58205	2.70457	1.9019
EPI3	0.213939	1.15534	0.241586	0.0464112	0.00291836	1.4065	0.675152	1.24369	0.463636	0.24137	0.0401906	0.00236774	1.35029	0.457569	1.26405	0.221187	0.240247	0.0357867	0.0019728	1.34636	0.382542	1.28963	0.164372			2.37927	1.91563	3.88523	2.11568	6.12876	3.34149	429	7	4	7	4	7	6		1.54249	1.38406	1.9711	1.45454	2.47563	1.82797
EPI5	0.213939	1.15534	0.238991	0.045453	0.00269358	1.42808	0.717081	1.25123	0.5234	0.240594	0.0390327	0.00223404	1.37714	0.475432	1.28693	0.243352	0.239224	0.0346032	0.00183671	1.35233	0.342831	1.3077	0.140747			2.19602	2.16256	3.66584	2.32769	5.70599	2.86121	429	6	5	6	6	6	5		1.4819	1.47057	1.91464	1.52568	2.38872	1.69151
			population 30
	true	true	7							15							30
	mean	rr	mean	stdev	mse	mrr	srr	prr	mse_rr	mean	stdev	mse	mrr	srr	prr	mse_rr	mean	stdev	mse	mrr	srr	prr	mse_rr
Random	0.0420206	1.3425	0.0420093	0.0139506	0.000194619	1.70719	1.49406	1.3627	2.23262	0.0420448	0.0106918	0.000114315	1.49981	0.868688	1.34976	0.754672	0.0420065	0.00739037	5.46176e-05	1.39109	0.470601	1.33843	0.221482
SA	0.0420206	1.3425	0.0427374	0.0165597	0.000274737	1.74302	1.88567	1.36143	3.55611	0.0421224	0.013707	0.000187892	1.56506	1.02706	1.39081	1.05719	0.0443365	0.00939779	9.36817e-05	1.02991	0.426837	0.975939	0.316557			1.41167	1.59279	1.64363	1.40086	1.71523	1.42927	442	4	8	6	8	4	7		1.18814	1.26206	1.28204	1.18358	1.30967	1.19552
Grid	0.0420206	1.3425	0.0436343	0.0182977	0.00033741	1.74432	1.68298	1.3402	2.83243	0.0439621	0.0149432	0.000227069	1.48242	0.834609	1.33278	0.696667	0.0434031	0.0125164	0.000158571	1.39228	0.626616	1.31261	0.393541			1.73369	1.26865	1.98634	0.923139	2.9033	1.77685	442	7	7	8	7	8	8		1.3167	1.12635	1.40938	0.960801	1.70391	1.33299
Peri	0.0420206	1.3425	0.0384835	0.0149507	0.000236034	1.37081	1.27728	1.0926	1.69389	0.0379654	0.0111572	0.000140928	1.09129	0.624032	0.991419	0.512674	0.039628	0.00923434	9.09975e-05	0.998973	0.391166	0.958578	0.300407			1.2128	0.758701	1.2328	0.679334	1.66608	1.35635	442	3	5	3	2	2	5		1.10127	0.871035	1.11032	0.824217	1.29077	1.16462
Quad	0.0420206	1.3425	0.0445922	0.0146075	0.000219992	-nan	-nan	1.20584	0.018676	0.0442154	0.0110312	0.000126504	1.31119	0.635781	1.20207	0.423938	0.0449038	0.00910264	9.11708e-05	1.25297	0.445419	1.19762	0.219388			1.13037	0.00836503	1.10663	0.561752	1.66926	0.990547	442	2	2	2	1	3	2		1.06319	0.0914605	1.05196	0.749501	1.292	0.995263
Square	0.0420206	1.3425	0.0430421	0.0147765	0.000219388	-nan	-nan	1.31019	0.00104394	0.04277	0.0101201	0.000102978	1.4591	0.805396	1.31413	0.649468	0.0426958	0.00752704	5.71121e-05	1.40159	0.46451	1.34395	0.215772			1.12727	0.000467583	0.900827	0.860596	1.04567	0.974218	442	1	1	1	4	1	1		1.06173	0.0216237	0.949119	0.927683	1.02258	0.987025
EPI	0.0420206	1.3425	0.044337	0.0182379	0.000337987	-nan	-nan	1.13997	0.0410184	0.0451862	0.0142536	0.000213186	1.31481	0.792743	1.17586	0.65621	0.0442832	0.0118381	0.00014526	1.31855	0.54145	1.24901	0.301908			1.73666	0.0183723	1.8649	0.869531	2.65958	1.36313	442	8	4	7	5	7	6		1.31782	0.135544	1.36561	0.932486	1.63082	1.16753
EPI3	0.0420206	1.3425	0.0445315	0.0170796	0.000298017	-nan	-nan	1.20455	0.0190302	0.0440752	0.0129865	0.00017287	1.37851	0.743329	1.25966	0.5594	0.0431047	0.00969652	9.51977e-05	1.35046	0.528586	1.29087	0.282069			1.53128	0.0085237	1.51223	0.74125	1.74299	1.27355	442	6	3	5	3	5	4		1.23745	0.0923239	1.22973	0.860959	1.32022	1.12852
EPI5	0.0420206	1.3425	0.0433389	0.0165643	0.000276114	1.56395	1.57112	1.23379	2.48024	0.0438646	0.0124661	0.000158804	1.4589	0.830316	1.31048	0.69045	0.0435117	0.00969212	9.61604e-05	1.39875	0.526247	1.33548	0.276985			1.41874	1.11091	1.38918	0.914901	1.76061	1.2506	442	5	6	4	6	6	3		1.19111	1.054	1.17863	0.956505	1.32688	1.1183
			population 31
	true	true	7							15							30
	mean	rr	mean	stdev	mse	mrr	srr	prr	mse_rr	mean	stdev	mse	mrr	srr	prr	mse_rr	mean	stdev	mse	mrr	srr	prr	mse_rr
Random	0.450332	1.10897	0.449104	0.0394869	0.00156072	1.13897	0.20274	1.1182	0.0411887	0.44837	0.0280079	0.000788292	1.12413	0.138561	1.11374	0.0192219	0.451139	0.0205503	0.000422966	1.11664	0.099848	1.11151	0.00997607
SA	0.450332	1.10897	0.453935	0.0530279	0.00282494	1.12656	0.268393	1.09259	0.0723031	0.451128	0.0512929	0.0026316	1.12067	0.211518	1.09867	0.044846	0.450371	0.0470372	0.0022125	1.1126	0.195776	1.0934	0.0385707			1.81002	1.75541	3.33835	2.33307	5.23092	3.86632	455	2	8	2	8	2	8		1.34537	1.32492	1.82712	1.52744	2.28712	1.9663
Grid	0.450332	1.10897	0.48774	0.0538448	0.00429862	1.15218	0.247037	1.12252	0.0612109	0.487868	0.0503725	0.00394634	1.14169	0.211054	1.11954	0.0446555	0.487579	0.0485563	0.00374505	1.14005	0.190255	1.12222	0.0363725			2.75425	1.48611	5.00619	2.32316	8.85427	3.64598	455	3	7	3	7	3	7		1.65959	1.21906	2.23745	1.52419	2.97561	1.90944
Peri	0.450332	1.10897	0.517715	0.0431026	0.0063983	1.08197	0.179385	1.06361	0.0342365	0.51614	0.0355346	0.0055934	1.08318	0.142636	1.07186	0.0217222	0.518546	0.0329905	0.00574152	1.0891	0.119821	1.08106	0.015136			4.09958	0.831211	7.0956	1.13007	13.5744	1.51723	455	4	2	4	3	5	3		2.02474	0.911708	2.66376	1.06305	3.68435	1.23176
Quad	0.450332	1.10897	0.524421	0.0403607	0.00711817	1.1021	0.17293	1.08584	0.0304398	0.528436	0.0313226	0.00708134	1.09007	0.12248	1.08133	0.0157653	0.526824	0.0279801	0.00663391	1.0957	0.105004	1.08959	0.0114014			4.56081	0.739032	8.98315	0.820175	15.6843	1.14288	455	5	1	7	1	7	2		2.13561	0.85967	2.99719	0.905635	3.96034	1.06905
Square	0.450332	1.10897	0.466781	0.0402812	0.00189314	1.15543	0.200248	1.13371	0.0407113	0.468057	0.0281764	0.00110809	1.13887	0.137893	1.1292	0.0194237	0.466888	0.0214593	0.000734603	1.13595	0.101244	1.13077	0.0107256			1.21299	0.98841	1.40568	1.0105	1.73679	1.07513	455	1	3	1	2	1	1		1.10136	0.994188	1.18561	1.00524	1.31787	1.03689
EPI	0.450332	1.10897	0.526076	0.051401	0.00837922	1.10201	0.203592	1.07974	0.0423041	0.523486	0.0468663	0.00754796	1.10014	0.178973	1.08348	0.0326811	0.519646	0.043765	0.00671981	1.10309	0.163318	1.08986	0.027038			5.3688	1.02708	9.57508	1.7002	15.8873	2.71028	455	8	4	8	6	8	6		2.31707	1.01345	3.09436	1.30392	3.98589	1.64629
EPI3	0.450332	1.10897	0.520663	0.0516693	0.00761617	1.10597	0.212833	1.08224	0.0460124	0.516567	0.0458579	0.00649002	1.10681	0.167765	1.09288	0.028404	0.512853	0.0442188	0.00586418	1.13716	0.150988	1.1261	0.0230908			4.8799	1.11711	8.23302	1.47769	13.8644	2.31462	455	7	5	6	4	6	5		2.20905	1.05694	2.86932	1.2156	3.7235	1.52139
EPI5	0.450332	1.10897	0.518618	0.0508512	0.00724882	1.1137	0.218033	1.09043	0.0478821	0.511922	0.0453839	0.00585303	1.11873	0.172984	1.10474	0.0299414	0.506106	0.0424829	0.00491554	1.13431	0.149504	1.12302	0.0225488			4.64453	1.16251	7.42495	1.55767	11.6216	2.26029	455	6	6	5	5	4	4		2.15512	1.0782	2.72488	1.24807	3.40904	1.50343
			population 32
	true	true	7							15							30
	mean	rr	mean	stdev	mse	mrr	srr	prr	mse_rr	mean	stdev	mse	mrr	srr	prr	mse_rr	mean	stdev	mse	mrr	srr	prr	mse_rr
Random	0.117848	1.09247	0.118411	0.0232396	0.000540396	1.27543	0.699559	1.10479	0.489535	0.118342	0.0165529	0.000274242	1.18902	0.378153	1.11463	0.143491	0.118214	0.0114797	0.000131917	1.14196	0.263991	1.10185	0.0697792
SA	0.117848	1.09247	0.121416	0.0258284	0.000679837	1.35294	0.885351	1.11315	0.784274	0.121598	0.0210841	0.000458602	1.22839	0.509579	1.11169	0.26004	0.122196	0.0186931	0.000368337	1.2197	0.373684	1.14852	0.142781			1.25803	1.60208	1.67225	1.81224	2.79218	2.04619	468	6	7	6	6	6	7		1.12162	1.26573	1.29315	1.3462	1.67098	1.43045
Grid	0.117848	1.09247	0.113621	0.0270497	0.000749554	1.28768	0.840201	1.05097	0.70766	0.113413	0.022035	0.00050521	1.17909	0.513795	1.05402	0.265464	0.113106	0.0192015	0.000391184	1.13705	0.378081	1.05774	0.144151			1.38705	1.44558	1.8422	1.85004	2.96537	2.06582	468	8	4	8	7	8	8		1.17773	1.20232	1.35728	1.36016	1.72203	1.4373
Peri	0.117848	1.09247	0.121463	0.0241188	0.000594785	1.40649	0.860938	1.17546	0.748102	0.119729	0.018696	0.000353079	1.28077	0.519896	1.16343	0.275327	0.116665	0.0160426	0.000258764	1.18368	0.32703	1.12185	0.107812			1.10065	1.52819	1.28747	1.91878	1.96156	1.54504	468	3	5	3	8	3	5		1.04912	1.2362	1.13467	1.3852	1.40056	1.243
Quad	0.117848	1.09247	0.108978	0.0222559	0.000574002	1.2378	0.805282	1.0266	0.652818	0.109968	0.0161555	0.000323095	1.10391	0.403983	1.02011	0.168438	0.109701	0.0127067	0.000227834	1.05928	0.277724	1.01291	0.0834604			1.06219	1.33355	1.17813	1.17386	1.72709	1.19606	468	2	3	2	2	2	2		1.03062	1.15479	1.08542	1.08345	1.31419	1.09365
Square	0.117848	1.09247	0.112451	0.0221501	0.000519755	1.23134	0.776033	1.0345	0.605588	0.112852	0.0161037	0.000284289	1.11901	0.368857	1.04784	0.138047	0.113219	0.011327	0.000149728	1.07728	0.252358	1.04136	0.0662968			0.961803	1.23707	1.03663	0.962064	1.13502	0.950093	468	1	1	1	1	1	1		0.980716	1.11224	1.01815	0.980849	1.06537	0.974727
EPI	0.117848	1.09247	0.110523	0.0258629	0.000722545	1.27731	0.98683	0.996776	0.982991	0.110871	0.0209202	0.000486333	1.11273	0.499602	0.994178	0.259263	0.110136	0.0176158	0.000369791	1.06232	0.327501	0.999409	0.115917			1.33707	2.00801	1.77337	1.80683	2.8032	1.6612	468	7	8	7	5	7	6		1.15632	1.41704	1.33168	1.34418	1.67428	1.28888
EPI3	0.117848	1.09247	0.110736	0.0238794	0.000620806	1.22333	0.869746	0.987178	0.767545	0.109296	0.0192881	0.000445168	1.10185	0.441913	0.998094	0.204194	0.108869	0.0164072	0.000349819	1.06715	0.303642	1.0092	0.0991324			1.1488	1.56791	1.62326	1.42305	2.6518	1.42066	468	4	6	4	3	5	4		1.07182	1.25216	1.27407	1.19291	1.62843	1.19191
EPI5	0.117848	1.09247	0.110075	0.0244021	0.000655882	1.24072	0.800934	1.02018	0.646721	0.109507	0.0193809	0.000445191	1.12086	0.482111	1.01555	0.238348	0.109427	0.0166512	0.000348176	1.06214	0.298321	1.01095	0.0956409			1.21371	1.32109	1.62335	1.66107	2.63935	1.37062	468	5	2	5	4	4	3		1.10168	1.14939	1.27411	1.28882	1.62461	1.17074
			population 33
	true	true	7							15							30
	mean	rr	mean	stdev	mse	mrr	srr	prr	mse_rr	mean	stdev	mse	mrr	srr	prr	mse_rr	mean	stdev	mse	mrr	srr	prr	mse_rr
Random	0.201765	1.03659	0.201211	0.0285753	0.000816855	1.12206	0.414448	1.04039	0.171782	0.201636	0.0195696	0.000382986	1.07405	0.237426	1.04184	0.0563987	0.202393	0.0142361	0.000203061	1.04691	0.159067	1.03089	0.0253348
SA	0.201765	1.03659	0.200104	0.0369188	0.00136576	1.1053	0.438982	1.0192	0.193008	0.201849	0.0343226	0.00117805	1.09099	0.319945	1.04451	0.102428	-nan	0		-nan	-nan	-nan				1.67197	1.12356	3.07596	1.81613	0	0	481	2	3	4	4	1	1		1.29305	1.05998	1.75384	1.34764	0	0
Grid	0.201765	1.03659	0.207467	0.0388408	0.00154112	1.12827	0.473915	1.02784	0.224672	0.206762	0.0326257	0.00108941	1.08326	0.334883	1.03091	0.112179	0.207332	0.0283565	0.000835082	1.07134	0.253248	1.04092	0.0641533			1.88665	1.30789	2.84451	1.98903	4.11247	2.53222	481	4	5	3	5	4	5		1.37355	1.14363	1.68657	1.41033	2.02792	1.5913
Peri	0.201765	1.03659	0.22062	0.0322067	0.00139278	1.21596	0.410763	1.13655	0.178718	0.212424	0.0255371	0.000765758	1.14837	0.291727	1.10346	0.0895762	0.214997	0.0212558	0.000626895	1.13512	0.216905	1.11171	0.0526908			1.70506	1.04038	1.99944	1.58827	3.08723	2.07978	481	3	2	2	3	3	3		1.30578	1.01999	1.41402	1.26027	1.75705	1.44214
Quad	0.201765	1.03659	0.233106	0.030497	0.00191233	1.22279	0.444198	1.13676	0.207346	0.232557	0.023627	0.00150638	1.17875	0.275879	1.13683	0.0861573	0.232241	0.0192862	0.00130074	1.15685	0.218685	1.12985	0.0565206			2.34108	1.20703	3.93326	1.52765	6.40569	2.23095	481	5	4	6	2	7	4		1.53006	1.09865	1.98324	1.23598	2.53095	1.49363
Square	0.201765	1.03659	0.204928	0.0283033	0.000811081	1.13555	0.386948	1.06371	0.150464	0.206598	0.0196316	0.000408757	1.0861	0.230453	1.05588	0.0534807	0.204632	0.0144571	0.000217227	1.07471	0.165905	1.05848	0.0280036			0.992932	0.875904	1.06729	0.948262	1.06976	1.10534	481	1	1	1	1	2	2		0.99646	0.935898	1.0331	0.973787	1.03429	1.05135
EPI	0.201765	1.03659	0.234616	0.0372944	0.00247006	1.23939	0.50173	1.12821	0.260127	0.232211	0.0310023	0.0018881	1.20217	0.370832	1.13607	0.147413	0.230455	0.0274722	0.00157784	1.21375	0.285205	1.17533	0.100591			3.02387	1.51429	4.92995	2.61376	7.77027	3.97045	481	8	8	8	8	8	8		1.73893	1.23057	2.22035	1.61671	2.78752	1.9926
EPI3	0.201765	1.03659	0.232774	0.0358687	0.00224812	1.24545	0.483678	1.14414	0.245511	0.230373	0.030173	0.00172883	1.2433	0.324719	1.19448	0.130372	0.225849	0.0241848	0.00116494	1.22018	0.241489	1.19569	0.0836297			2.75217	1.42921	4.51408	2.31161	5.73692	3.30098	481	6	6	7	6	6	7		1.65897	1.19549	2.12464	1.5204	2.39519	1.81686
EPI5	0.201765	1.03659	0.231308	0.037494	0.00227859	1.27844	0.475854	1.17971	0.24692	0.226773	0.028424	0.00143332	1.25676	0.316339	1.21067	0.130374	0.224557	0.0245359	0.00112149	1.22466	0.231372	1.20427	0.0816496			2.78947	1.43741	3.7425	2.31165	5.5229	3.22282	481	7	7	5	7	5	6		1.67017	1.19892	1.93455	1.52041	2.35009	1.79522
			population 34
	true	true	7							15							30
	mean	rr	mean	stdev	mse	mrr	srr	prr	mse_rr	mean	stdev	mse	mrr	srr	prr	mse_rr	mean	stdev	mse	mrr	srr	prr	mse_rr
Random	0.221039	1.14517	0.221063	0.0313313	0.000981651	1.284	0.563052	1.15657	0.317158	0.220677	0.0217366	0.000472611	1.19842	0.276714	1.15493	0.0766659	0.220866	0.0152853	0.00023367	1.16535	0.188599	1.14346	0.0355725
SA	0.221039	1.14517	0.220822	0.0381933	0.00145878	1.26042	0.582887	1.13107	0.339956	0.221642	0.0353778	0.00125195	1.19308	0.364657	1.13189	0.133151	0.220934	0.0318957	0.00101735	1.16044	0.315304	1.1174	0.100188			1.48604	1.07188	2.64901	1.73677	4.35377	2.81644	494	4	7	6	6	6	7		1.21903	1.03532	1.62758	1.31787	2.08657	1.67822
Grid	0.221039	1.14517	0.230713	0.0430185	0.00194418	1.29514	0.637832	1.14047	0.406852	0.2305	0.0371142	0.00146697	1.21336	0.432574	1.13027	0.187342	0.229567	0.033309	0.00118222	1.1879	0.326009	1.13976	0.106311			1.98052	1.28281	3.10398	2.44362	5.05934	2.98858	494	8	8	8	8	8	8		1.40731	1.13261	1.76181	1.56321	2.2493	1.72875
Peri	0.221039	1.14517	0.203433	0.0331438	0.00140848	1.00106	0.400878	0.915844	0.213294	0.209643	0.0269908	0.000858372	1.01946	0.26766	0.977789	0.0996583	0.210855	0.0224825	0.000609177	1.01228	0.204428	0.988693	0.0662759			1.43481	0.672516	1.81623	1.2999	2.60699	1.86312	494	3	1	3	3	3	5		1.19784	0.820071	1.34768	1.14013	1.61462	1.36496
Quad	0.221039	1.14517	0.230722	0.0323923	0.00114302	1.17177	0.474084	1.07693	0.229412	0.229378	0.0243459	0.000662262	1.12072	0.278553	1.07604	0.0823707	0.228964	0.0211049	0.000508222	1.09154	0.200651	1.0672	0.0463401			1.16439	0.723339	1.40128	1.07441	2.17496	1.3027	494	2	2	2	1	2	2		1.07907	0.850493	1.18376	1.03654	1.47477	1.14136
Square	0.221039	1.14517	0.223163	0.0313109	0.000984884	1.26764	0.520162	1.15383	0.270644	0.226144	0.022072	0.000513234	1.19725	0.290819	1.14803	0.0845839	0.223638	0.015991	0.000262467	1.18948	0.196409	1.16557	0.0389927			1.00329	0.853341	1.08596	1.10328	1.12324	1.09615	494	1	5	1	2	1	1		1.00165	0.923765	1.04209	1.05037	1.05983	1.04697
EPI	0.221039	1.14517	0.228385	0.0411796	0.00174972	1.19455	0.555984	1.06789	0.31509	0.227796	0.0354369	0.00130143	1.14121	0.360983	1.0738	0.135402	0.226391	0.0317062	0.00103393	1.12652	0.281648	1.08779	0.0826181			1.78243	0.993482	2.75371	1.76614	4.42473	2.32253	494	7	6	7	7	7	6		1.33508	0.996736	1.65943	1.32896	2.1035	1.52398
EPI3	0.221039	1.14517	0.226877	0.040429	0.00166859	1.18563	0.488308	1.07601	0.243228	0.226608	0.0336564	0.00116377	1.15612	0.328218	1.1016	0.109625	0.224173	0.0277422	0.000779451	1.14519	0.251104	1.11438	0.0640012			1.69978	0.766899	2.46242	1.42991	3.33569	1.79918	494	6	4	5	5	5	4		1.30375	0.875728	1.56921	1.19579	1.82639	1.34133
EPI5	0.221039	1.14517	0.227237	0.0395859	0.00160546	1.19021	0.475785	1.08662	0.229799	0.225388	0.0313672	0.00100281	1.14562	0.315908	1.09177	0.102649	0.224577	0.0251661	0.00064585	1.1424	0.236295	1.11321	0.0568568			1.63547	0.724559	2.12186	1.33892	2.76394	1.59833	494	5	3	4	4	4	3		1.27885	0.851211	1.45666	1.15712	1.66251	1.26425
			population 35
	true	true	7							15							30
	mean	rr	mean	stdev	mse	mrr	srr	prr	mse_rr	mean	stdev	mse	mrr	srr	prr	mse_rr	mean	stdev	mse	mrr	srr	prr	mse_rr
Random	0.0569926	1.0374	0.0569106	0.0157783	0.000248961	1.36649	1.00106	1.08264	1.00417	0.0573134	0.0111292	0.000123962	1.27763	0.857401	1.04252	0.735163	0.0570802	0.00772799	5.97294e-05	1.15481	0.44169	1.05453	0.195383
SA	0.0569926	1.0374	0.0571911	0.0166188	0.000276224	1.36938	1.05651	1.04826	1.11633	0.0562968	0.0121383	0.000147822	1.20208	0.722749	1.00669	0.523309	-nan	0		-nan	-nan	-nan				1.1095	1.1117	1.19248	0.711828	0	0	507	3	5	3	2	1	1		1.05333	1.05437	1.09201	0.843699	0	0
Grid	0.0569926	1.0374	0.0619216	0.0182514	0.000357409	1.35398	1.01995	1.0536	1.04056	0.0605721	0.0127246	0.000174728	1.32045	0.853061	1.07828	0.729384	0.0598532	0.0097495	0.000103236	1.23485	0.563816	1.10769	0.322829			1.4356	1.03624	1.40953	0.99214	1.72839	1.65228	507	8	4	7	5	7	6		1.19816	1.01796	1.18724	0.996062	1.31468	1.28541
Peri	0.0569926	1.0374	0.0584565	0.016197	0.000264486	1.20087	0.938815	0.910751	0.897414	0.0577681	0.0113894	0.00013032	1.06356	0.695822	0.883487	0.507857	0.0593797	0.00820413	7.30059e-05	1.01424	0.406451	0.930771	0.176572			1.06236	0.893689	1.05129	0.69081	1.22228	0.903721	507	2	2	2	1	3	2		1.03071	0.945351	1.02532	0.83115	1.10557	0.950642
Quad	0.0569926	1.0374	0.0621409	0.0169552	0.000313984	1.20073	0.938265	0.927291	0.892465	0.0628031	0.0116047	0.000168431	1.15154	0.766498	0.954789	0.594344	0.062319	0.00859394	0.000102226	1.06629	0.43635	0.983528	0.193304			1.26117	0.888761	1.35873	0.808452	1.71149	0.989354	507	6	1	6	3	6	3		1.12302	0.942741	1.16565	0.89914	1.30824	0.994663
Square	0.0569926	1.0374	0.0586591	0.0154016	0.000239986	1.43317	1.11401	1.08876	1.24366	0.0583797	0.0108023	0.000118614	1.30923	0.921397	1.06472	0.849719	0.059069	0.00813615	7.05083e-05	1.15733	0.438954	1.06384	0.19338			0.96395	1.23849	0.956855	1.15582	1.18046	0.989744	507	1	7	1	6	2	4		0.98181	1.11288	0.97819	1.07509	1.08649	0.994859
EPI	0.0569926	1.0374	0.061214	0.0175326	0.000325212	1.27139	1.00277	0.966879	1.01052	0.0629482	0.0126857	0.000196396	1.24078	0.822728	1.01514	0.677377	0.0614357	0.00949351	0.000109868	1.20342	0.618671	1.07244	0.383982			1.30628	1.00633	1.58433	0.921397	1.83943	1.96527	507	7	3	8	4	8	8		1.14292	1.00316	1.2587	0.959894	1.35625	1.40188
EPI3	0.0569926	1.0374	0.0616321	0.0165938	0.000296879	1.42224	1.20319	1.06179	1.44826	0.0603807	0.011983	0.000155071	1.42171	1.09182	1.12652	1.20001	0.0600357	0.00871109	8.51434e-05	1.26297	0.610362	1.13329	0.381737			1.19247	1.44225	1.25096	1.63231	1.42549	1.95378	507	4	8	5	8	4	7		1.092	1.20094	1.11846	1.27762	1.19394	1.39778
EPI5	0.0569926	1.0374	0.0606896	0.0171112	0.000306461	1.41469	1.10171	1.06823	1.21472	0.0595703	0.0119087	0.000148462	1.40473	0.992287	1.12405	0.992142	0.0591482	0.00927989	9.07629e-05	1.21171	0.550151	1.09958	0.306532			1.23096	1.20967	1.19764	1.34955	1.51957	1.56888	507	5	6	4	7	5	5		1.10949	1.09985	1.09437	1.1617	1.23271	1.25255
			population 36
	true	true	7							15							30
	mean	rr	mean	stdev	mse	mrr	srr	prr	mse_rr	mean	stdev	mse	mrr	srr	prr	mse_rr	mean	stdev	mse	mrr	srr	prr	mse_rr
Random	0.08251	1.19291	0.0828966	0.0208009	0.000432827	1.28903	0.737381	1.19595	0.54374	0.0826737	0.015388	0.000236817	1.19855	0.475234	1.15637	0.227183	0.083011	0.0108021	0.000116936	1.20289	0.328908	1.18509	0.108242
SA	0.08251	1.19291	0.0822114	0.0245442	0.000602507	1.3552	0.877348	1.22463	0.770746	0.0816223	0.0210863	0.00044542	1.26215	0.573899	1.2033	0.329468	0.0818553	0.0192332	0.000370344	1.23851	0.438587	1.18795	0.192383			1.39203	1.41749	1.88086	1.45023	3.16706	1.77735	520	4	6	5	7	6	7		1.17984	1.19058	1.37144	1.20426	1.77962	1.33317
Grid	0.08251	1.19291	0.084313	0.0272373	0.000745121	1.25891	0.867582	1.13368	0.756207	0.0845314	0.0235945	0.000560786	1.2229	0.609595	1.1495	0.37349	0.0846819	0.0205081	0.000425299	1.18067	0.459566	1.134	0.214671			1.72152	1.39075	2.36801	1.64401	3.63702	1.98326	520	7	5	7	8	7	8		1.31207	1.1793	1.53884	1.28219	1.9071	1.40828
Peri	0.08251	1.19291	0.0774155	0.0220071	0.000510266	1.38932	0.950425	1.2724	0.909626	0.0784371	0.0182462	0.000349512	1.2446	0.541445	1.20086	0.293226	0.0763277	0.0156466	0.000283037	1.17084	0.406036	1.14682	0.16699			1.17892	1.67291	1.47587	1.29071	2.42044	1.54275	520	3	8	3	5	3	5		1.08578	1.29341	1.21486	1.13609	1.55577	1.24207
Quad	0.08251	1.19291	0.084527	0.0219326	0.000485107	1.29603	0.768181	1.20001	0.590152	0.0844477	0.0165567	0.000277879	1.24816	0.520588	1.19673	0.271026	0.0845205	0.0141463	0.00020416	1.23673	0.37446	1.20852	0.140464			1.12079	1.08536	1.17339	1.19299	1.74591	1.29769	520	1	2	2	2	2	2		1.05867	1.04181	1.08323	1.09224	1.32133	1.13916
Square	0.08251	1.19291	0.0843233	0.0219626	0.000485644	1.25856	0.695382	1.17227	0.483982	0.0834931	0.0152866	0.000234647	1.23853	0.47725	1.19244	0.227768	0.0832535	0.0117089	0.000137651	1.20587	0.322407	1.18761	0.103974			1.12203	0.890098	0.990834	1.00258	1.17715	0.960577	520	2	1	1	1	1	1		1.05926	0.94345	0.995406	1.00129	1.08496	0.98009
EPI	0.08251	1.19291	0.0826572	0.0277675	0.000771056	1.27669	0.886889	1.16944	0.787123	0.0820993	0.0238921	0.000571001	1.23035	0.568737	1.17307	0.323855	0.0832776	0.0209749	0.000440536	1.20388	0.428794	1.16614	0.184581			1.78144	1.44761	2.41115	1.42553	3.76731	1.70527	520	8	7	8	6	8	6		1.33471	1.20317	1.55279	1.19396	1.94096	1.30586
EPI3	0.08251	1.19291	0.0834537	0.0261217	0.000683234	1.31412	0.790677	1.21026	0.625471	0.0841183	0.0217989	0.000477779	1.23935	0.539602	1.18429	0.291245	0.083881	0.0186714	0.000350501	1.22463	0.40467	1.18822	0.16378			1.57854	1.15031	2.0175	1.28199	2.99736	1.51309	520	6	3	6	4	5	4		1.2564	1.07253	1.42039	1.13225	1.73129	1.23008
EPI5	0.08251	1.19291	0.0821273	0.0252628	0.000638355	1.32087	0.804843	1.20103	0.647838	0.0827377	0.0206051	0.000424622	1.22381	0.531827	1.16552	0.28359	0.0830421	0.0169634	0.00028804	1.22176	0.395436	1.1856	0.156423			1.47485	1.19145	1.79304	1.24829	2.46322	1.44513	520	5	4	4	3	4	3		1.21443	1.09153	1.33904	1.11727	1.56947	1.20214
			population 37
	true	true	7							15							30
	mean	rr	mean	stdev	mse	mrr	srr	prr	mse_rr	mean	stdev	mse	mrr	srr	prr	mse_rr	mean	stdev	mse	mrr	srr	prr	mse_rr
Random	0.260869	1.06993	0.26005	0.0354164	0.00125499	1.11516	0.285842	1.07283	0.0817141	0.260657	0.023873	0.000569965	1.09412	0.196908	1.0728	0.038781	0.260896	0.0190505	0.000362922	1.08201	0.139556	1.07161	0.0194787
SA	0.260869	1.06993	0.262112	0.0420227	0.00176745	1.10178	0.307229	1.05375	0.0946515	0.261346	0.0377202	0.00142304	1.08994	0.241176	1.05646	0.0583473	0.260607	0.0333085	0.00110952	1.08507	0.217494	1.05945	0.0474135			1.40834	1.15833	2.49672	1.50453	3.0572	2.43412	533	3	7	3	6	3	8		1.18673	1.07626	1.5801	1.22659	1.74848	1.56017
Grid	0.260869	1.06993	0.262824	0.043354	0.00188339	1.08806	0.319188	1.0323	0.103297	0.262417	0.0384475	0.00148061	1.06115	0.245821	1.02604	0.0623543	0.262455	0.0354664	0.00126038	1.04852	0.208877	1.02365	0.0457714			1.50072	1.26413	2.59771	1.60786	3.47287	2.34982	533	4	8	4	7	4	7		1.22504	1.12433	1.61174	1.26801	1.86356	1.53291
Peri	0.260869	1.06993	0.277821	0.0363911	0.00161168	0.905379	0.21398	0.878706	0.0823541	0.279177	0.0274849	0.0010906	0.897101	0.16461	0.88082	0.062859	0.281506	0.0241538	0.00100929	0.929901	0.140847	0.917913	0.042947			1.28422	1.00783	1.91346	1.62087	2.78101	2.20482	533	2	5	2	8	2	6		1.13323	1.00391	1.38328	1.27313	1.66764	1.48486
Quad	0.260869	1.06993	0.292036	0.0349697	0.00219426	1.0053	0.240868	0.97306	0.0674012	0.292667	0.0268072	0.00172974	0.98344	0.162852	0.966329	0.0372539	0.292953	0.021602	0.00149603	0.971771	0.12213	0.962535	0.0264494			1.74843	0.824842	3.03482	0.960624	4.12218	1.35786	533	5	1	5	1	5	2		1.32228	0.908208	1.74207	0.980114	2.03031	1.16527
Square	0.260869	1.06993	0.256552	0.0345386	0.00121155	1.08481	0.283976	1.04164	0.0814427	0.255955	0.0242628	0.000612831	1.06437	0.195781	1.04307	0.0390517	0.255345	0.0173252	0.000330677	1.058	0.147851	1.04576	0.0224441			0.965386	0.996679	1.07521	1.00698	0.911151	1.15224	533	1	3	1	2	1	1		0.98254	0.998338	1.03692	1.00348	0.954542	1.07342
EPI	0.260869	1.06993	0.29056	0.0407681	0.00254359	0.997888	0.251293	0.961494	0.0749065	0.290853	0.0367713	0.00225117	0.985201	0.205757	0.959788	0.0544672	0.290782	0.0343578	0.00207525	0.983222	0.175535	0.964135	0.0420051			2.02678	0.916691	3.94966	1.40448	5.71816	2.15646	533	6	2	8	5	8	5		1.42365	0.95744	1.98738	1.18511	2.39127	1.46849
EPI3	0.260869	1.06993	0.291611	0.0412144	0.0026437	1.00294	0.265397	0.96346	0.0817714	0.289947	0.0370121	0.00221543	0.992358	0.208555	0.966858	0.054119	0.287404	0.0333341	0.00181527	0.994764	0.16955	0.978778	0.0370559			2.10655	1.0007	3.88695	1.3955	5.00181	1.90238	533	8	4	7	4	7	4		1.45139	1.00035	1.97153	1.18131	2.23647	1.37927
EPI5	0.260869	1.06993	0.291601	0.041166	0.0026391	1.00962	0.268657	0.968825	0.0823988	0.28875	0.0362396	0.00209066	1.00866	0.208287	0.983641	0.0508293	0.284143	0.0322657	0.00158275	1.019	0.171193	1.0032	0.0337599			2.10288	1.00838	3.66805	1.31067	4.36114	1.73317	533	7	6	6	3	6	3		1.45013	1.00418	1.91521	1.14485	2.08833	1.3165
			population 38
	true	true	7							15							30
	mean	rr	mean	stdev	mse	mrr	srr	prr	mse_rr	mean	stdev	mse	mrr	srr	prr	mse_rr	mean	stdev	mse	mrr	srr	prr	mse_rr
Random	0.125631	1.06089	0.124772	0.0248204	0.00061679	1.43008	1.01901	1.09324	1.03943	0.125366	0.0178464	0.000318564	1.2404	0.628493	1.07193	0.395125	0.12553	0.0127593	0.00016281	1.12262	0.332709	1.05903	0.110699
SA	0.125631	1.06089	0.122325	0.032355	0.00105778	1.48838	1.33822	1.04214	1.79118	0.123562	0.0287737	0.000832207	1.34629	0.96445	1.06917	0.930232	0.124944	0.0269265	0.000725508	1.20586	0.633185	1.04515	0.401171			1.71497	1.72324	2.61237	2.35427	4.45617	3.62399	546	4	7	4	5	6	6		1.30957	1.31272	1.61628	1.53436	2.11096	1.90368
Grid	0.125631	1.06089	0.132844	0.0356047	0.00131972	1.62693	1.43216	1.09685	2.05238	0.132067	0.0317276	0.00104806	1.47199	1.18531	1.07845	1.40527	0.131636	0.0299637	0.000933883	1.29902	0.715094	1.09854	0.512777			2.13966	1.97452	3.28996	3.55651	5.73604	4.63218	546	7	8	7	8	8	8		1.46276	1.40518	1.81382	1.88587	2.395	2.15225
Peri	0.125631	1.06089	0.108416	0.0264347	0.00099515	1.01667	0.768252	0.761944	0.67958	0.112473	0.0225743	0.000682732	1.05204	0.7543	0.840389	0.617589	0.116545	0.0201205	0.00048739	0.999092	0.423767	0.88838	0.209338			1.61343	0.653802	2.14315	1.56302	2.99361	1.89106	546	3	1	3	4	3	4		1.27021	0.80858	1.46395	1.25021	1.73021	1.37516
Quad	0.125631	1.06089	0.132032	0.0268483	0.000761804	1.23995	0.873713	0.951852	0.775264	0.133033	0.0206689	0.000481993	1.15095	0.663904	0.971468	0.448765	0.132221	0.0169756	0.000331599	1.0803	0.418434	0.981477	0.181393			1.23511	0.745856	1.51302	1.13575	2.03673	1.63862	546	2	2	2	2	2	3		1.11136	0.86363	1.23005	1.06572	1.42714	1.28009
Square	0.125631	1.06089	0.129194	0.0262788	0.00070327	1.34744	0.929266	1.05538	0.863566	0.128399	0.0182107	0.000339291	1.26024	0.596695	1.10476	0.357969	0.12991	0.0128281	0.00018287	1.1684	0.330134	1.10327	0.110785			1.14021	0.830809	1.06506	0.905964	1.12321	1.00077	546	1	3	1	1	1	1		1.06781	0.911487	1.03202	0.951822	1.05982	1.00039
EPI	0.125631	1.06089	0.132225	0.0363057	0.00136158	1.41868	1.19746	0.996068	1.43811	0.131475	0.0327127	0.00110427	1.30571	1.04311	1.00005	1.09178	0.130945	0.0294483	0.000895441	1.18926	0.657835	1.02149	0.434299			2.20753	1.38356	3.46641	2.76312	5.49992	3.92325	546	8	6	8	7	7	7		1.48578	1.17625	1.86183	1.66226	2.34519	1.98072
EPI3	0.125631	1.06089	0.131687	0.034208	0.00120686	1.39724	1.16192	1.0305	1.35098	0.130537	0.0293914	0.000887923	1.28869	0.968386	1.04661	0.937975	0.129579	0.0265223	0.000719019	1.14937	0.463233	1.05707	0.214599			1.95668	1.29974	2.78727	2.37387	4.41631	1.93859	546	5	5	5	6	5	5		1.39881	1.14006	1.66951	1.54074	2.1015	1.39233
EPI5	0.125631	1.06089	0.130514	0.0354768	0.00128245	1.36288	1.04329	1.02805	1.08953	0.130379	0.0302037	0.000934807	1.2241	0.68465	1.05554	0.468774	0.130518	0.0262414	0.000712494	1.15044	0.397982	1.08167	0.158821			2.07923	1.0482	2.93444	1.18639	4.37623	1.43472	546	6	4	6	3	4	2		1.44195	1.02382	1.71302	1.08922	2.09194	1.1978
			population 39
	true	true	7							15							30
	mean	rr	mean	stdev	mse	mrr	srr	prr	mse_rr	mean	stdev	mse	mrr	srr	prr	mse_rr	mean	stdev	mse	mrr	srr	prr	mse_rr
Random	0.187998	0.791447	0.187087	0.0285175	0.000814078	0.888161	0.392279	0.79573	0.153901	0.188105	0.0215287	0.000463496	0.823616	0.222123	0.788182	0.0493493	0.187701	0.0148505	0.000220625	0.815544	0.159071	0.797673	0.0253423
SA	0.187998	0.791447	0.189361	0.034395	0.00118487	0.881408	0.487321	0.78242	0.237563	0.191989	0.028738	0.000841801	0.824691	0.270655	0.77379	0.0735659	0.190363	0.0266107	0.000713723	0.820963	0.22487	0.7834	0.0506313			1.45548	1.54361	1.8162	1.49072	3.235	1.99789	559	2	7	2	4	4	5		1.20643	1.24242	1.34766	1.22095	1.79861	1.41347
Grid	0.187998	0.791447	0.202186	0.036447	0.00152968	0.889389	0.403838	0.792733	0.163087	0.201642	0.0312457	0.00116245	0.84731	0.278219	0.789982	0.077408	0.200447	0.0280985	0.000944503	0.823196	0.22421	0.78486	0.0503135			1.87904	1.05969	2.50801	1.56857	4.28103	1.98535	559	8	3	8	5	8	4		1.37078	1.02941	1.58367	1.25243	2.06906	1.40903
Peri	0.187998	0.791447	0.205477	0.0321338	0.0013381	0.843728	0.300643	0.782065	0.0904742	0.208888	0.0255532	0.00108936	0.787071	0.197998	0.755807	0.0404734	0.207459	0.021209	0.000828552	0.802359	0.163005	0.780979	0.0266802			1.6437	0.587872	2.35031	0.820142	3.75547	1.05279	559	5	1	6	1	6	3		1.28207	0.766728	1.53307	0.905617	1.9379	1.02606
Quad	0.187998	0.791447	0.209193	0.0285717	0.00126557	0.915178	0.429982	0.827234	0.186165	0.208014	0.0222328	0.000894938	0.856136	0.215718	0.820766	0.0473939	0.20808	0.0170572	0.000694235	0.832744	0.149709	0.815772	0.0230045			1.55461	1.20964	1.93084	0.960376	3.14667	0.907749	559	3	5	3	2	3	1		1.24684	1.09984	1.38955	0.979988	1.77388	0.952759
Square	0.187998	0.791447	0.19371	0.0301107	0.000939281	0.856966	0.324421	0.788523	0.105258	0.194603	0.0207136	0.000472679	0.834124	0.224642	0.799837	0.0505344	0.193963	0.0154897	0.000275512	0.820007	0.155738	0.802772	0.0243826			1.1538	0.683929	1.01981	1.02402	1.24878	0.962128	559	1	2	1	3	1	2		1.07415	0.827	1.00986	1.01194	1.11749	0.980881
EPI	0.187998	0.791447	0.20848	0.0326611	0.00148626	0.939959	0.486046	0.828751	0.237632	0.207037	0.0274443	0.00111567	0.895123	0.315349	0.831763	0.10107	0.205717	0.0245514	0.000916734	0.882703	0.254394	0.837342	0.0668227			1.8257	1.54406	2.40708	2.04806	4.15516	2.6368	559	7	8	7	8	7	8		1.35118	1.2426	1.55148	1.4311	2.03842	1.62382
EPI3	0.187998	0.791447	0.204363	0.0320633	0.00129587	0.94765	0.43506	0.845385	0.192187	0.204176	0.0266044	0.000969522	0.906592	0.295047	0.847114	0.0901515	0.202667	0.0235329	0.000768977	0.897161	0.247608	0.854993	0.0653478			1.59182	1.24877	2.09176	1.82681	3.48544	2.5786	559	4	6	5	6	5	7		1.26168	1.11748	1.44629	1.35159	1.86693	1.6058
EPI5	0.187998	0.791447	0.205291	0.0325167	0.00135638	0.931804	0.402512	0.832492	0.163701	0.204279	0.0264778	0.000966145	0.909047	0.304411	0.84861	0.0959337	0.200155	0.0219862	0.000631185	0.914419	0.239336	0.873567	0.0640254			1.66616	1.06367	2.08447	1.94397	2.86089	2.52642	559	6	4	4	7	2	6		1.2908	1.03135	1.44377	1.39426	1.69142	1.58947
			population 40
	true	true	7							15							30
	mean	rr	mean	stdev	mse	mrr	srr	prr	mse_rr	mean	stdev	mse	mrr	srr	prr	mse_rr	mean	stdev	mse	mrr	srr	prr	mse_rr
Random	0.317644	1.14645	0.317983	0.0359012	0.00128901	1.19064	0.304062	1.14078	0.0924858	0.31693	0.0246866	0.000609938	1.16409	0.194702	1.14054	0.0379438	0.31757	0.0183026	0.000334991	1.15544	0.142919	1.14235	0.0204427
SA	0.317644	1.14645	0.317089	0.0452024	0.00204356	1.20643	0.346429	1.14538	0.120014	0.318546	0.0408559	0.00167002	1.16442	0.28249	1.12513	0.0802551	0.317693	0.0376513	0.00141762	1.16798	0.257346	1.13391	0.0663842			1.58537	1.29765	2.73801	2.11511	4.23183	3.24734	572	3	5	5	7	4	8		1.25912	1.13914	1.65469	1.45434	2.05714	1.80204
Grid	0.317644	1.14645	0.311909	0.0456976	0.00212116	1.20588	0.378029	1.13683	0.142998	0.312483	0.04	0.00162664	1.17255	0.300904	1.12604	0.0909598	0.312957	0.037539	0.00143114	1.16748	0.254444	1.13341	0.0649118			1.64557	1.54617	2.66689	2.39722	4.27219	3.17531	572	4	8	4	8	5	7		1.2828	1.24345	1.63306	1.5483	2.06693	1.78194
Peri	0.317644	1.14645	0.328698	0.035346	0.00137153	1.28201	0.315445	1.23321	0.107033	0.317899	0.0270524	0.000731897	1.20057	0.232096	1.17043	0.0544436	0.320244	0.0251254	0.000638046	1.19792	0.187949	1.17736	0.0362803			1.06402	1.15729	1.19995	1.43485	1.90467	1.77473	572	2	3	2	3	2	3		1.03151	1.07577	1.09542	1.19785	1.3801	1.33219
Quad	0.317644	1.14645	0.347785	0.0364864	0.00223974	1.19068	0.29622	1.14287	0.0877591	0.346912	0.0274345	0.00160927	1.17282	0.222108	1.14542	0.049333	0.345074	0.0233369	0.00129702	1.15367	0.158467	1.13862	0.0251731			1.73756	0.948892	2.63841	1.30016	3.8718	1.2314	572	5	1	3	2	3	2		1.31817	0.974111	1.62432	1.14025	1.96769	1.10969
Square	0.317644	1.14645	0.311474	0.035484	0.00129718	1.19142	0.298929	1.14458	0.089362	0.311449	0.0250057	0.000663663	1.16572	0.200731	1.14317	0.0403037	0.311994	0.0182305	0.000364274	1.15984	0.144543	1.1471	0.0208931			1.00634	0.966224	1.08808	1.06219	1.08741	1.02203	572	1	2	1	1	1	1		1.00316	0.982967	1.04311	1.03063	1.04279	1.01096
EPI	0.317644	1.14645	0.345355	0.045672	0.00285383	1.21611	0.35745	1.15136	0.127795	0.345772	0.040063	0.00239623	1.1862	0.279709	1.14533	0.0782384	0.344896	0.0372267	0.0021285	1.18102	0.243051	1.15114	0.0590958			2.21397	1.38177	3.92864	2.06195	6.35391	2.89081	572	6	6	8	6	8	6		1.48794	1.17549	1.98208	1.43595	2.5207	1.70024
EPI3	0.317644	1.14645	0.346318	0.0457333	0.00291373	1.2133	0.338117	1.15509	0.114398	0.344698	0.0396745	0.00230598	1.1896	0.274663	1.15333	0.0754871	0.342248	0.036416	0.00193148	1.18607	0.227715	1.16052	0.0520521			2.26044	1.23692	3.78069	1.98945	5.76578	2.54625	572	8	4	6	5	7	4		1.50348	1.11217	1.9444	1.41048	2.4012	1.5957
EPI5	0.317644	1.14645	0.344455	0.0466362	0.00289376	1.21896	0.361986	1.15545	0.131115	0.342921	0.0411956	0.002336	1.19327	0.272044	1.15657	0.0741104	0.340386	0.0364967	0.00184921	1.18574	0.230233	1.161	0.0532189			2.24495	1.41767	3.8299	1.95316	5.52018	2.60333	572	7	7	7	4	6	5		1.49832	1.19066	1.95701	1.39756	2.34951	1.61348
			population 41
	true	true	7							15							30
	mean	rr	mean	stdev	mse	mrr	srr	prr	mse_rr	mean	stdev	mse	mrr	srr	prr	mse_rr	mean	stdev	mse	mrr	srr	prr	mse_rr
Random	0.23579	1.22057	0.235107	0.0330227	0.00109097	1.3258	0.442627	1.23834	0.196234	0.23623	0.0225131	0.000507033	1.26058	0.259749	1.22472	0.0674868	0.235118	0.0160206	0.000257111	1.24681	0.178755	1.22905	0.0320253
SA	0.23579	1.22057	0.238098	0.0438218	0.00192568	1.30801	0.488375	1.20698	0.238695	0.237479	0.0398971	0.00159463	1.292	0.379228	1.23353	0.143982	0.237678	0.0378387	0.00143533	1.25446	0.311799	1.21079	0.0973143			1.76511	1.21638	3.14502	2.13348	5.58253	3.03867	585	5	7	7	8	8	8		1.32858	1.10289	1.77342	1.46064	2.36274	1.74318
Grid	0.23579	1.22057	0.250573	0.044194	0.00217165	1.29887	0.523428	1.19057	0.274877	0.249147	0.0385154	0.00166185	1.26847	0.376218	1.20797	0.141699	0.246393	0.0338924	0.00126112	1.2701	0.310992	1.22707	0.0967583			1.99057	1.40076	3.27759	2.09965	4.90495	3.02131	585	8	8	8	7	6	7		1.41088	1.18354	1.81041	1.44902	2.21471	1.73819
Peri	0.23579	1.22057	0.229593	0.0374395	0.00144012	1.13431	0.373648	1.06042	0.165261	0.230755	0.031456	0.00101483	1.12813	0.286561	1.08551	0.100358	0.230751	0.0270766	0.000758534	1.0707	0.211147	1.04802	0.0743566			1.32004	0.84216	2.00151	1.48708	2.95022	2.32181	585	3	2	3	3	3	5		1.14893	0.917693	1.41475	1.21946	1.71762	1.52375
Quad	0.23579	1.22057	0.24301	0.0342232	0.00122336	1.19863	0.394669	1.1243	0.165032	0.244222	0.0270628	0.000803494	1.17325	0.251233	1.13864	0.0698305	0.242939	0.0223174	0.000549174	1.16778	0.21095	1.14457	0.0502759			1.12135	0.840992	1.5847	1.03473	2.13594	1.56988	585	2	1	2	1	2	2		1.05894	0.917056	1.25885	1.01722	1.46149	1.25295
Square	0.23579	1.22057	0.240553	0.0334976	0.00114478	1.31691	0.428824	1.22754	0.183939	0.238787	0.0235015	0.000561303	1.27577	0.269999	1.23716	0.0731747	0.240908	0.0164336	0.000296257	1.24253	0.180382	1.22467	0.0325545			1.04932	0.937341	1.10703	1.08428	1.15225	1.01652	585	1	3	1	2	1	1		1.02436	0.968164	1.05216	1.04129	1.07343	1.00823
EPI	0.23579	1.22057	0.242727	0.0446777	0.00204422	1.22393	0.467618	1.12629	0.227555	0.243461	0.0390991	0.00158758	1.19831	0.355455	1.14218	0.132493	0.242958	0.0349739	0.00127455	1.19628	0.286527	1.16097	0.0856499			1.87377	1.15961	3.13112	1.96325	4.95721	2.67445	585	7	5	6	6	7	6		1.36886	1.07685	1.7695	1.40116	2.22648	1.63537
EPI3	0.23579	1.22057	0.242152	0.0437918	0.0019582	1.2419	0.481543	1.1446	0.237655	0.241611	0.0360992	0.00133704	1.22779	0.330456	1.17977	0.110866	0.241963	0.0308728	0.000991236	1.22086	0.246707	1.19496	0.0615202			1.79492	1.21108	2.63698	1.64278	3.85528	1.92099	585	6	6	5	5	5	4		1.33975	1.10049	1.62388	1.28171	1.96349	1.386
EPI5	0.23579	1.22057	0.241372	0.0423463	0.00182437	1.26479	0.463458	1.17561	0.216815	0.240622	0.0350279	0.0012503	1.24304	0.319644	1.20004	0.102594	0.241835	0.0276381	0.000800406	1.25425	0.244578	1.22994	0.0599062			1.67225	1.10488	2.46592	1.52021	3.11308	1.87059	585	4	4	4	4	4	3		1.29316	1.05113	1.57032	1.23297	1.76439	1.3677
			population 42
	true	true	7							15							30
	mean	rr	mean	stdev	mse	mrr	srr	prr	mse_rr	mean	stdev	mse	mrr	srr	prr	mse_rr	mean	stdev	mse	mrr	srr	prr	mse_rr
Random	0.355154	0.986415	0.355801	0.0396505	0.00157258	1.01288	0.213884	0.994517	0.045812	0.355239	0.0293406	0.000860878	0.999424	0.153372	0.990442	0.0235392	0.354751	0.0208233	0.000433772	0.992314	0.108957	0.987385	0.0118726
SA	0.355154	0.986415	0.355866	0.0507179	0.00257281	1.01589	0.262993	0.988457	0.0691695	0.354211	0.0451458	0.00203903	1.00122	0.216421	0.983672	0.0468456	0.352491	0.0445134	0.00198853	1.00599	0.2085	0.99032	0.0434875			1.63604	1.50985	2.36855	1.99011	4.58428	3.66286	598	2	8	2	7	2	8		1.27908	1.22876	1.53901	1.41071	2.14109	1.91386
Grid	0.355154	0.986415	0.380876	0.0521718	0.00338352	1.03999	0.256955	1.01218	0.0666897	0.381371	0.0482173	0.00301224	1.03504	0.220764	1.01391	0.0494927	0.380123	0.0452523	0.00267122	1.02564	0.199681	1.00949	0.040405			2.15157	1.45573	3.49903	2.10257	6.15812	3.40322	598	3	7	3	8	3	7		1.46682	1.20653	1.87057	1.45002	2.48156	1.84478
Peri	0.355154	0.986415	0.431498	0.0436928	0.00773747	1.08189	0.206539	1.06089	0.0482049	0.420869	0.0378658	0.00575228	1.04116	0.157557	1.0292	0.0266548	0.425301	0.0328488	0.00599965	1.02091	0.142147	1.01072	0.0207965			4.92024	1.05223	6.68188	1.13236	13.8313	1.75164	598	4	4	4	3	4	3		2.21816	1.02578	2.58493	1.06412	3.71905	1.3235
Quad	0.355154	0.986415	0.44068	0.0436356	0.00921876	1.02642	0.179635	1.01196	0.0329213	0.438818	0.0324787	0.00805453	1.0207	0.133145	1.01217	0.0183909	0.437979	0.0287249	0.0076851	1.02176	0.115214	1.01554	0.0141225			5.86219	0.718617	9.35618	0.781289	17.7169	1.18951	598	5	1	6	1	7	2		2.4212	0.847713	3.05879	0.883906	4.20915	1.09065
Square	0.355154	0.986415	0.363486	0.0400122	0.0016704	0.999778	0.208663	0.981176	0.0435677	0.364128	0.0300276	0.000982189	0.998827	0.150324	0.989428	0.0226064	0.364534	0.021279	0.00054078	0.990235	0.108581	0.984866	0.0117922			1.0622	0.95101	1.14092	0.960372	1.24669	0.993233	598	1	2	1	2	1	1		1.03063	0.975198	1.06814	0.979986	1.11655	0.996611
EPI	0.355154	0.986415	0.441231	0.0554773	0.010487	1.04094	0.213699	1.02007	0.0467999	0.440116	0.0515622	0.0098772	1.03518	0.185282	1.01982	0.0354453	0.437153	0.0480037	0.00902819	1.0375	0.167807	1.02449	0.0296089			6.66864	1.02156	11.4734	1.5058	20.8132	2.49389	598	8	3	8	5	8	4		2.58237	1.01072	3.38724	1.22711	4.56215	1.57921
EPI3	0.355154	0.986415	0.440467	0.0549084	0.0102932	1.04778	0.215855	1.02833	0.0483502	0.434471	0.0488518	0.00867768	1.04876	0.180737	1.03464	0.0349915	0.427747	0.0437249	0.00718161	1.05693	0.164053	1.04524	0.0303738			6.54544	1.05541	10.08	1.48652	16.5562	2.55831	598	7	5	7	4	6	6		2.55841	1.02733	3.17491	1.21923	4.06893	1.59947
EPI5	0.355154	0.986415	0.437323	0.0538859	0.00965543	1.05464	0.216792	1.03434	0.0492956	0.429338	0.0464297	0.00765898	1.05376	0.184407	1.03845	0.0367136	0.420841	0.0419885	0.00607782	1.06253	0.160387	1.05191	0.0300136			6.13987	1.07604	8.89671	1.55968	14.0115	2.52798	598	6	6	5	6	5	5		2.47788	1.03732	2.98274	1.24887	3.7432	1.58996
			population 43
	true	true	7							15							30
	mean	rr	mean	stdev	mse	mrr	srr	prr	mse_rr	mean	stdev	mse	mrr	srr	prr	mse_rr	mean	stdev	mse	mrr	srr	prr	mse_rr
Random	0.11341	1.02105	0.114286	0.020696	0.000429092	1.33586	0.921838	1.03619	0.850015	0.113854	0.0148085	0.000219489	1.14503	0.562611	1.00391	0.316825	0.112831	0.0111688	0.000125077	1.09378	0.33266	1.02403	0.110672
SA	0.11341	1.02105	0.112365	0.0218401	0.000478082	1.29143	0.922572	1.02189	0.85114	0.11357	0.0167084	0.000279196	1.11668	0.518453	0.981643	0.270346	0.113574	0.0137951	0.000190331	1.09265	0.366321	1.00743	0.134377			1.11417	1.00132	1.27203	0.853299	1.52171	1.21419	611	1	5	2	1	4	5		1.05554	1.00066	1.12784	0.923742	1.23358	1.1019
Grid	0.11341	1.02105	0.121253	0.0224784	0.000566791	1.3415	0.964803	1.04435	0.931388	0.12	0.0168029	0.000325766	1.21478	0.604793	1.04276	0.366246	0.119615	0.0134102	0.000218335	1.12821	0.382988	1.03989	0.147035			1.32091	1.09573	1.4842	1.15599	1.74561	1.32857	611	4	6	6	5	6	7		1.14931	1.04677	1.21828	1.07517	1.32121	1.15264
Peri	0.11341	1.02105	0.125233	0.0218987	0.000619336	1.26125	0.872338	1.00905	0.761118	0.129004	0.015888	0.000495601	1.22534	0.583707	1.07607	0.343741	0.124286	0.0122079	0.00026732	1.08636	0.324761	1.01864	0.105476			1.44337	0.895417	2.25798	1.08496	2.13724	0.95305	611	8	2	8	4	8	2		1.2014	0.946265	1.50266	1.04161	1.46193	0.976243
Quad	0.11341	1.02105	0.122018	0.0224103	0.000576319	1.24991	0.895238	0.988543	0.802508	0.121999	0.0157023	0.000320333	1.12211	0.541516	0.98649	0.294434	0.122355	0.0117385	0.000217805	1.06894	0.335389	0.99366	0.113236			1.34311	0.944111	1.45945	0.929327	1.74137	1.02317	611	5	3	5	2	5	3		1.15893	0.971654	1.20808	0.964016	1.31961	1.01152
Square	0.11341	1.02105	0.116571	0.0217171	0.000481624	1.31193	0.917535	1.03849	0.842175	0.11692	0.0151812	0.000242789	1.16376	0.554797	1.02971	0.307875	0.117272	0.0105013	0.000125192	1.09842	0.297059	1.04024	0.0886123			1.12243	0.990777	1.10616	0.97175	1.00092	0.800678	611	2	4	1	3	1	1		1.05945	0.995378	1.05174	0.985774	1.00046	0.894806
EPI	0.11341	1.02105	0.122094	0.023011	0.000604918	1.33315	0.986387	1.02068	0.972959	0.121703	0.0164414	0.000339093	1.19788	0.804274	1.00559	0.647096	0.120685	0.0130821	0.000224067	1.09676	0.399138	1.00633	0.159528			1.40976	1.14464	1.54492	2.04244	1.79143	1.44145	611	7	8	7	8	7	8		1.18733	1.06988	1.24295	1.42914	1.33844	1.20061
EPI3	0.11341	1.02105	0.122171	0.0227489	0.000594267	1.33095	0.976629	1.03141	0.953912	0.120054	0.0163656	0.000311975	1.20225	0.714073	1.02065	0.5099	0.119412	0.0123536	0.000188635	1.12947	0.382653	1.03893	0.146743			1.38494	1.12223	1.42137	1.60941	1.50815	1.32593	611	6	7	4	7	3	6		1.17684	1.05935	1.19221	1.26862	1.22807	1.15149
EPI5	0.11341	1.02105	0.119434	0.0222368	0.000530764	1.28253	0.847281	1.01978	0.717887	0.118939	0.0161861	0.00029256	1.1793	0.637674	1.0183	0.406636	0.118696	0.0123604	0.000180721	1.11287	0.336316	1.04316	0.113597			1.23695	0.844558	1.33291	1.28347	1.44488	1.02644	611	3	1	3	6	2	4		1.11218	0.918998	1.15452	1.1329	1.20203	1.01313
			population 44
	true	true	7							15							30
	mean	rr	mean	stdev	mse	mrr	srr	prr	mse_rr	mean	stdev	mse	mrr	srr	prr	mse_rr	mean	stdev	mse	mrr	srr	prr	mse_rr
Random	0.369372	0.957503	0.371328	0.0417567	0.00174745	0.981811	0.224038	0.951438	0.0502298	0.369827	0.0293248	0.000860151	0.969808	0.154212	0.955654	0.0237848	0.370051	0.0211402	0.000447369	0.967684	0.123112	0.959598	0.015161
SA	0.369372	0.957503	0.371293	0.0500714	0.00251084	0.972166	0.246919	0.93648	0.061411	0.369167	0.0479217	0.00229653	0.972471	0.208895	0.949511	0.043701	0.368813	0.0448601	0.00201274	0.953168	0.183189	0.936473	0.0340005			1.43686	1.2226	2.66992	1.83735	4.49906	2.24263	624	2	2	2	3	2	4		1.19869	1.10571	1.63399	1.35549	2.1211	1.49754
Grid	0.369372	0.957503	0.392511	0.0536314	0.00341174	1.00773	0.276735	0.96806	0.0766937	0.393001	0.0480672	0.00286879	0.987503	0.215542	0.962698	0.0464853	0.392293	0.0456206	0.00260661	0.98233	0.189297	0.964432	0.0358814			1.95241	1.52686	3.33521	1.95442	5.82654	2.3667	624	3	4	4	4	4	5		1.39729	1.23566	1.82626	1.398	2.41382	1.53841
Peri	0.369372	0.957503	0.414811	0.0384908	0.00354624	1.16714	0.255999	1.12807	0.0946286	0.410546	0.0332778	0.00280271	1.09429	0.188649	1.07253	0.0488197	0.406084	0.030078	0.00225246	1.05556	0.156683	1.04078	0.0314846			2.02938	1.88391	3.25839	2.05256	5.0349	2.07669	624	4	8	3	5	3	3		1.42456	1.37256	1.8051	1.43268	2.24386	1.44107
Quad	0.369372	0.957503	0.418147	0.0420059	0.0041435	1.08446	0.232201	1.05363	0.0631577	0.416485	0.0313741	0.00320397	1.07465	0.178708	1.0571	0.0418561	0.416115	0.0264654	0.00288533	1.06046	0.139643	1.04943	0.0279507			2.37117	1.25737	3.72489	1.75979	6.44954	1.8436	624	5	3	5	2	5	2		1.53986	1.12133	1.93	1.32657	2.53959	1.35779
Square	0.369372	0.957503	0.382306	0.0428177	0.00200064	0.996303	0.232006	0.965118	0.0538848	0.382939	0.0287688	0.00101171	0.989159	0.159075	0.974335	0.0255882	0.383809	0.0219161	0.000688742	0.980289	0.114928	0.973722	0.0134715			1.14489	1.07276	1.1762	1.07582	1.53954	0.888566	624	1	1	1	1	1	1		1.07	1.03574	1.08453	1.03722	1.24078	0.942638
EPI	0.369372	0.957503	0.416386	0.0517614	0.00488956	1.09418	0.283595	1.0477	0.0885616	0.415441	0.0463841	0.00427384	1.07857	0.23783	1.04717	0.0646033	0.413824	0.0422165	0.00375821	1.07744	0.202677	1.05547	0.0506755			2.79811	1.76313	4.96871	2.71616	8.4007	3.3425	624	8	5	8	7	8	6		1.67276	1.32783	2.22906	1.64808	2.8984	1.82825
EPI3	0.369372	0.957503	0.415343	0.0507614	0.00469005	1.10077	0.28513	1.05719	0.0912366	0.413438	0.0450619	0.00397239	1.09405	0.230518	1.06683	0.0650909	0.411149	0.0406632	0.00339881	1.09791	0.199602	1.07852	0.0544861			2.68394	1.81638	4.61824	2.73667	7.59734	3.59384	624	7	7	7	8	7	8		1.63827	1.34773	2.14901	1.65429	2.75633	1.89574
EPI5	0.369372	0.957503	0.412663	0.0508288	0.00445768	1.10838	0.277846	1.06505	0.0887648	0.410338	0.0436442	0.00358303	1.10358	0.224309	1.07636	0.0644415	0.407924	0.0394802	0.00304494	1.1026	0.185966	1.08518	0.0508848			2.55096	1.76717	4.16558	2.70936	6.80633	3.3563	624	6	6	6	6	6	7		1.59717	1.32935	2.04098	1.64601	2.6089	1.83202
			population 45
	true	true	7							15							30
	mean	rr	mean	stdev	mse	mrr	srr	prr	mse_rr	mean	stdev	mse	mrr	srr	prr	mse_rr	mean	stdev	mse	mrr	srr	prr	mse_rr
Random	0.289051	1.10619	0.288354	0.035815	0.0012832	1.14731	0.323505	1.09388	0.104807	0.288661	0.0251169	0.000631011	1.14142	0.216114	1.11518	0.0467861	0.288988	0.0179662	0.000322788	1.12194	0.151192	1.10982	0.0228722
SA	0.289051	1.10619	0.292717	0.0448452	0.00202453	1.17719	0.345782	1.11951	0.119743	0.29268	0.0396262	0.00158341	1.14736	0.281951	1.10808	0.0794999	0.289006	0.0357722	0.00127965	1.1285	0.237272	1.10364	0.0563045			1.57772	1.14251	2.50932	1.69922	3.96437	2.4617	637	2	6	3	7	3	7		1.25607	1.06888	1.58408	1.30354	1.99107	1.56898
Grid	0.289051	1.10619	0.308323	0.0457885	0.002468	1.16907	0.36385	1.10388	0.132392	0.309251	0.0400262	0.00201014	1.15249	0.29261	1.11024	0.085637	0.308201	0.0371336	0.00174563	1.14551	0.243135	1.11557	0.0592026			1.92331	1.2632	3.18558	1.8304	5.40796	2.58841	637	4	8	4	8	4	8		1.38684	1.12392	1.78482	1.35292	2.3255	1.60885
Peri	0.289051	1.10619	0.318183	0.0365944	0.00218782	1.14955	0.280606	1.10668	0.07874	0.307705	0.0295451	0.00122088	1.09329	0.21752	1.06576	0.0489495	0.31054	0.0256011	0.00111719	1.08011	0.163278	1.06523	0.0283374			1.70497	0.751285	1.93481	1.04624	3.46107	1.23895	637	3	1	2	3	2	3		1.30575	0.866767	1.39097	1.02286	1.8604	1.11308
Quad	0.289051	1.10619	0.330415	0.0362129	0.00302235	1.1629	0.294354	1.11819	0.0867883	0.329957	0.0282535	0.00247156	1.14035	0.193994	1.12015	0.0378286	0.328582	0.0235678	0.00211814	1.13969	0.155567	1.12731	0.0246471			2.35533	0.828077	3.91683	0.808543	6.56201	1.0776	637	5	2	5	1	6	2		1.53471	0.909987	1.9791	0.89919	2.56164	1.03808
Square	0.289051	1.10619	0.296503	0.0361458	0.00136205	1.17191	0.327725	1.12161	0.107641	0.295287	0.0253846	0.000683266	1.16748	0.211857	1.14277	0.0462215	0.296142	0.0180166	0.00037488	1.14403	0.147919	1.13244	0.0225691			1.06145	1.02704	1.08281	0.987932	1.16138	0.986748	637	1	3	1	2	1	1		1.03027	1.01343	1.04058	0.993948	1.07767	0.993352
EPI	0.289051	1.10619	0.329058	0.0454189	0.00366344	1.17614	0.355758	1.11415	0.126627	0.329102	0.0397334	0.00318283	1.16106	0.276341	1.12258	0.076633	0.327797	0.0368452	0.00285882	1.16137	0.229512	1.1356	0.0535407			2.85492	1.20819	5.04401	1.63794	8.85665	2.34086	637	8	7	8	6	8	6		1.68965	1.09918	2.24589	1.27982	2.97601	1.52999
EPI3	0.289051	1.10619	0.328339	0.0448112	0.00355159	1.17669	0.337606	1.1206	0.114185	0.325864	0.038329	0.00282431	1.16883	0.25832	1.13568	0.0675989	0.322351	0.0343693	0.00229014	1.18526	0.214794	1.16565	0.049672			2.76776	1.08948	4.47585	1.44485	7.09486	2.17172	637	7	4	7	4	7	4		1.66366	1.04378	2.11562	1.20202	2.66362	1.47367
EPI5	0.289051	1.10619	0.325343	0.0434707	0.00320681	1.20895	0.341899	1.15201	0.118994	0.322198	0.0371146	0.00247622	1.19251	0.261842	1.16095	0.0715599	0.31911	0.0328898	0.00198528	1.19525	0.212383	1.17719	0.0501475			2.49907	1.13537	3.92421	1.52951	6.15042	2.19251	637	6	5	6	5	5	5		1.58085	1.06554	1.98096	1.23673	2.48	1.48071
			population 46
	true	true	7							15							30
	mean	rr	mean	stdev	mse	mrr	srr	prr	mse_rr	mean	stdev	mse	mrr	srr	prr	mse_rr	mean	stdev	mse	mrr	srr	prr	mse_rr
Random	0.206612	1.02531	0.206407	0.0299065	0.000894441	1.07371	0.288499	1.04289	0.0835407	0.205608	0.0207606	0.00043201	1.05218	0.19293	1.03841	0.0373936	0.206201	0.0152995	0.000234244	1.03554	0.141873	1.02732	0.020132
SA	0.206612	1.02531	0.207818	0.0391886	0.0015372	1.0775	0.326974	1.03929	0.107107	0.208003	0.0363577	0.00132382	1.05215	0.238813	1.03006	0.0570542	0.208097	0.0331575	0.00110162	1.04772	0.205594	1.03212	0.0423153			1.71862	1.2821	3.06432	1.52577	4.7029	2.10189	650	7	6	8	6	8	8		1.31096	1.1323	1.75052	1.23522	2.16862	1.44979
Grid	0.206612	1.02531	0.209885	0.040015	0.00161191	1.06319	0.318962	1.02579	0.101737	0.210135	0.0354417	0.00126853	1.0532	0.244216	1.03139	0.0596784	0.208728	0.0326177	0.00106839	1.04442	0.197659	1.03096	0.039101			1.80215	1.21781	2.93633	1.59595	4.56103	1.94223	650	8	4	7	8	7	7		1.34244	1.10355	1.71357	1.26331	2.13566	1.39364
Peri	0.206612	1.02531	0.201832	0.0335229	0.00114663	1.19355	0.361838	1.14532	0.145329	0.206072	0.0283216	0.000802405	1.05825	0.217679	1.03979	0.0475938	0.207329	0.0245794	0.000604661	0.947448	0.150625	0.939549	0.0300428			1.28196	1.73962	1.85737	1.27278	2.58133	1.49229	650	3	8	3	3	3	3		1.13223	1.31895	1.36285	1.12818	1.60665	1.22159
Quad	0.206612	1.02531	0.198721	0.0306422	0.00100121	1.04695	0.29371	1.01447	0.0863831	0.197506	0.0227561	0.000600759	1.04491	0.218132	1.02747	0.0475862	0.198428	0.0184371	0.000406904	1.0359	0.15076	1.02643	0.0227298			1.11937	1.03402	1.39061	1.27258	1.7371	1.12904	650	2	2	2	2	2	2		1.058	1.01687	1.17924	1.12809	1.31799	1.06256
Square	0.206612	1.02531	0.209737	0.0298024	0.000897949	1.06121	0.289883	1.02854	0.0840426	0.209183	0.021409	0.000464955	1.04889	0.198161	1.03411	0.0393452	0.208802	0.0148467	0.000225221	1.04517	0.143965	1.037	0.0208626			1.00392	1.00601	1.07626	1.05219	0.96148	1.03629	650	1	1	1	1	1	1		1.00196	1.003	1.03743	1.02576	0.980551	1.01798
EPI	0.206612	1.02531	0.199517	0.0375521	0.0014605	1.04889	0.319677	1.01351	0.102333	0.199097	0.032425	0.00110786	1.03768	0.234421	1.01838	0.0550012	0.199387	0.0291803	0.000903691	1.03895	0.186366	1.0261	0.0347329			1.63286	1.22494	2.56442	1.47087	3.85791	1.72526	650	6	5	6	4	6	5		1.27784	1.10677	1.60138	1.2128	1.96416	1.31349
EPI3	0.206612	1.02531	0.198947	0.0366669	0.00140321	1.06585	0.315706	1.02897	0.0996837	0.199594	0.031225	0.00102425	1.06436	0.234332	1.04194	0.055188	0.200063	0.0277194	0.000811255	1.07106	0.184944	1.05745	0.0352373			1.56882	1.19323	2.3709	1.47587	3.46329	1.75031	650	4	3	5	5	4	6		1.25252	1.09235	1.53977	1.21485	1.86099	1.32299
EPI5	0.206612	1.02531	0.200171	0.0376534	0.00145926	1.07093	0.331519	1.03256	0.109957	0.201099	0.0309875	0.000990618	1.07124	0.241761	1.05057	0.0590864	0.197773	0.0276161	0.000840777	1.06746	0.18168	1.05564	0.0339275			1.63148	1.31621	2.29304	1.58012	3.58933	1.68525	650	5	7	4	7	5	4		1.2773	1.14726	1.51428	1.25703	1.89455	1.29817
			population 47
	true	true	7							15							30
	mean	rr	mean	stdev	mse	mrr	srr	prr	mse_rr	mean	stdev	mse	mrr	srr	prr	mse_rr	mean	stdev	mse	mrr	srr	prr	mse_rr
Random	0.191652	1.39904	0.191417	0.0314814	0.000991134	1.45239	0.590154	1.41339	0.348488	0.191517	0.0221635	0.000491239	1.42018	0.394535	1.40436	0.155686	0.192434	0.0156258	0.000244777	1.40444	0.298652	1.39254	0.0892353
SA	0.191652	1.39904	0.193447	0.0388369	0.00151153	1.5106	0.656118	1.4606	0.43428	0.193945	0.0336605	0.00113829	1.45894	0.50915	1.42473	0.259894	0.192704	0.0311602	0.000972065	1.43491	0.419984	1.40548	0.176428			1.52505	1.24619	2.31718	1.66934	3.97122	1.97711	663	3	8	3	7	5	7		1.23493	1.11633	1.52223	1.29203	1.99279	1.4061
Grid	0.191652	1.39904	0.194333	0.0413884	0.00172019	1.38823	0.646131	1.34602	0.420296	0.194058	0.0365986	0.00134525	1.37711	0.512926	1.35182	0.265323	0.192929	0.0338621	0.00114827	1.34185	0.417952	1.3239	0.18033			1.73558	1.20606	2.73848	1.70422	4.69109	2.02084	663	5	7	6	8	7	8		1.31741	1.09821	1.65483	1.30546	2.16589	1.42156
Peri	0.191652	1.39904	0.20351	0.033417	0.00125731	1.45315	0.543796	1.41268	0.2959	0.202915	0.027359	0.00087537	1.45383	0.409431	1.43049	0.168623	0.20544	0.0236474	0.000749308	1.44682	0.317134	1.43352	0.101763			1.26856	0.849098	1.78196	1.08309	3.06119	1.14039	663	2	2	2	3	2	3		1.1263	0.921465	1.3349	1.04072	1.74962	1.06789
Quad	0.191652	1.39904	0.214234	0.0327493	0.00158246	1.40845	0.504807	1.37545	0.255387	0.214323	0.0251267	0.00114533	1.40708	0.362177	1.38702	0.131317	0.213351	0.0208935	0.000907385	1.40288	0.284183	1.38933	0.0808543			1.59662	0.732843	2.3315	0.84347	3.70698	0.90608	663	4	1	4	1	4	2		1.26357	0.856062	1.52693	0.918406	1.92535	0.951882
Square	0.191652	1.39904	0.192558	0.0314029	0.000986963	1.3781	0.541218	1.34153	0.296224	0.19076	0.0227556	0.000518613	1.36835	0.385542	1.35036	0.151012	0.191441	0.0164814	0.000271681	1.36657	0.266552	1.35765	0.0727631			0.995792	0.850028	1.05572	0.969979	1.10991	0.815407	663	1	3	1	2	1	1		0.997894	0.92197	1.02748	0.984875	1.05352	0.902999
EPI	0.191652	1.39904	0.214016	0.0409489	0.00217696	1.3876	0.594499	1.35384	0.355472	0.213574	0.0364124	0.00180644	1.38389	0.456565	1.36467	0.209633	0.210511	0.0333883	0.00147044	1.36693	0.385046	1.3487	0.150795			2.19644	1.02004	3.67731	1.34651	6.00726	1.68985	663	8	6	8	6	8	6		1.48204	1.00997	1.91763	1.16039	2.45097	1.29994
EPI3	0.191652	1.39904	0.211898	0.0398518	0.00199807	1.39499	0.584511	1.35432	0.343653	0.208224	0.0344772	0.00146331	1.36497	0.447166	1.33839	0.203636	0.203198	0.0303726	0.0010558	1.34372	0.360764	1.31924	0.136519			2.01594	0.986127	2.97881	1.30799	4.31333	1.52987	663	7	5	7	5	6	5		1.41984	0.993039	1.72592	1.14367	2.07686	1.23688
EPI5	0.191652	1.39904	0.210927	0.0391767	0.00190634	1.35757	0.540202	1.32893	0.296734	0.206207	0.0331376	0.00130995	1.35206	0.428975	1.32497	0.189506	0.201516	0.0268436	0.000817877	1.31899	0.324864	1.29447	0.116472			1.92339	0.85149	2.66662	1.21723	3.34131	1.30522	663	6	4	5	4	3	4		1.38686	0.922762	1.63298	1.10328	1.82793	1.14246
			population 48
	true	true	7							15							30
	mean	rr	mean	stdev	mse	mrr	srr	prr	mse_rr	mean	stdev	mse	mrr	srr	prr	mse_rr	mean	stdev	mse	mrr	srr	prr	mse_rr
Random	0.197235	1.0495	0.195832	0.0270106	0.000731541	1.14531	0.474038	1.04042	0.224794	0.197585	0.0188701	0.000356203	1.0786	0.241988	1.04399	0.0585886	0.19783	0.0134748	0.000181924	1.06358	0.175089	1.04418	0.0306845
SA	0.197235	1.0495	0.198195	0.0273648	0.000749754	1.13048	0.46657	1.03154	0.21801	0.19687	0.0194134	0.000377013	1.07502	0.260881	1.03255	0.0683462	0.197415	0.0147371	0.000217215	1.06231	0.180081	1.04267	0.0324758			1.0249	0.96982	1.05842	1.16655	1.19398	1.05838	676	3	4	3	2	4	4		1.01237	0.984794	1.0288	1.08007	1.0927	1.02878
Grid	0.197235	1.0495	0.201217	0.0276579	0.000780816	1.12811	0.410266	1.03861	0.168437	0.199356	0.0197439	0.00039432	1.09662	0.273337	1.05057	0.0747143	0.19857	0.0148411	0.00022204	1.08442	0.192474	1.06108	0.0371803			1.06736	0.749292	1.10701	1.27524	1.22051	1.2117	676	5	2	4	5	5	8		1.03313	0.865617	1.05215	1.12926	1.10477	1.10077
Peri	0.197235	1.0495	0.207898	0.0280418	0.000900042	1.20102	0.469406	1.0887	0.221879	0.206608	0.0193063	0.000460586	1.14961	0.287556	1.09727	0.0849704	0.204099	0.0136641	0.000233822	1.09634	0.185633	1.07097	0.0349206			1.23034	0.987029	1.29304	1.45029	1.28527	1.13805	676	8	6	8	7	7	6		1.10921	0.993493	1.13712	1.20428	1.1337	1.0668
Quad	0.197235	1.0495	0.202726	0.0267734	0.000746966	1.14312	0.469984	1.04272	0.220931	0.203486	0.0193598	0.000413877	1.07434	0.269	1.03081	0.0727103	0.203166	0.0138371	0.000226642	1.05151	0.166197	1.03204	0.0279263			1.02109	0.982813	1.16191	1.24103	1.2458	0.910112	676	2	5	6	3	6	1		1.01049	0.991369	1.07792	1.11402	1.11616	0.953998
Square	0.197235	1.0495	0.197893	0.0272307	0.000741944	1.11727	0.397458	1.03706	0.158128	0.198987	0.018291	0.00033763	1.08114	0.250354	1.04193	0.0627344	0.198159	0.0137032	0.000188631	1.06302	0.169999	1.04564	0.0289146			1.01422	0.703432	0.947858	1.07076	1.03687	0.942319	676	1	1	1	1	2	2		1.00709	0.838709	0.97358	1.03478	1.01827	0.970731
EPI	0.197235	1.0495	0.20372	0.0273184	0.00078835	1.15169	0.562197	1.03769	0.316205	0.203541	0.0196038	0.000424074	1.11036	0.300192	1.05497	0.0901452	0.202802	0.0146149	0.000244587	1.09282	0.190112	1.06688	0.0364446			1.07766	1.40664	1.19054	1.53861	1.34444	1.18772	676	7	7	7	8	8	7		1.0381	1.18602	1.09112	1.24041	1.1595	1.08983
EPI3	0.197235	1.0495	0.202396	0.0274902	0.000782347	1.20907	0.621365	1.08027	0.387041	0.20221	0.0193981	0.000401037	1.11249	0.271625	1.06713	0.074091	0.199851	0.0140135	0.000203221	1.0798	0.174921	1.06109	0.0307317			1.06945	1.72176	1.12587	1.2646	1.11707	1.00154	676	6	8	5	4	3	3		1.03414	1.31216	1.06107	1.12454	1.05691	1.00077
EPI5	0.197235	1.0495	0.202598	0.0273273	0.000775543	1.16587	0.466036	1.07092	0.217648	0.200431	0.0183542	0.000347091	1.11343	0.285662	1.065	0.081843	0.199144	0.0131001	0.000175257	1.08247	0.179779	1.06245	0.0324882			1.06015	0.968211	0.974419	1.39691	0.963351	1.05878	676	4	3	2	6	1	5		1.02964	0.983977	0.987127	1.18191	0.981504	1.02897
			population 49
	true	true	7							15							30
	mean	rr	mean	stdev	mse	mrr	srr	prr	mse_rr	mean	stdev	mse	mrr	srr	prr	mse_rr	mean	stdev	mse	mrr	srr	prr	mse_rr
Random	0.052009	0.897533	0.052461	0.0181974	0.00033135	1.19207	1.02829	0.899101	1.05738	0.0525999	0.0127671	0.000163348	1.06944	0.66396	0.912572	0.441069	0.0515729	0.00904664	8.20317e-05	0.96516	0.38639	0.885143	0.149451
SA	0.052009	0.897533	0.0534841	0.022722	0.000518465	1.19231	1.16384	0.877718	1.35492	0.0536949	0.0210114	0.000444321	1.15605	1.19427	0.880095	1.42658	0.0531245	0.0189125	0.000358927	1.06109	0.756773	0.890945	0.572749			1.56471	1.28139	2.72009	3.23438	4.37547	3.83236	689	5	3	6	8	6	7		1.25088	1.13198	1.64927	1.79844	2.09176	1.95764
Grid	0.052009	0.897533	0.0517183	0.0248698	0.000618591	1.28235	1.26387	0.880468	1.59766	0.0514546	0.0225788	0.000510109	1.17496	1.00171	0.879302	1.00376	0.0513777	0.0205084	0.000420993	1.08931	0.765743	0.888625	0.586442			1.86688	1.51096	3.12284	2.27573	5.13208	3.92398	689	8	5	8	6	8	8		1.36634	1.22921	1.76716	1.50855	2.26541	1.9809
Peri	0.052009	0.897533	0.0392783	0.0162012	0.000424549	-nan	-nan	0.640539	0.0660459	0.0399422	0.0145362	0.000356909	0.843962	0.680484	0.654704	0.522024	0.0407613	0.0125245	0.000283374	0.732188	0.409542	0.638866	0.234633			1.28127	0.0624617	2.18496	1.18354	3.45444	1.56997	689	3	1	3	2	4	3		1.13193	0.249923	1.47816	1.08791	1.85861	1.25298
Quad	0.052009	0.897533	0.0507769	0.0189654	0.000361204	1.21338	1.04033	0.913872	1.08255	0.0514183	0.0146502	0.000214977	1.1305	0.862444	0.920076	0.744318	0.051395	0.0127211	0.000162203	1.00051	0.47339	0.888545	0.224179			1.0901	1.0238	1.31607	1.68753	1.97732	1.50002	689	2	2	2	3	2	2		1.04408	1.01183	1.1472	1.29905	1.40617	1.22475
Square	0.052009	0.897533	0.0517416	0.0185441	0.000343955	1.2766	1.19424	0.910923	1.42639	0.0508983	0.0134786	0.000182906	1.05644	0.62347	0.901072	0.388727	0.0509003	0.00959569	9.33064e-05	0.953669	0.369061	0.885625	0.136348			1.03804	1.34898	1.11973	0.88133	1.13744	0.912326	689	1	4	1	1	1	1		1.01884	1.16146	1.05817	0.938792	1.06651	0.955158
EPI	0.052009	0.897533	0.0505622	0.0235276	0.000555641	1.30435	1.33969	0.902091	1.79479	0.0501239	0.0214885	0.000465309	1.20703	1.06931	0.885061	1.14358	0.0502559	0.0197787	0.00039427	1.07594	0.733622	0.885244	0.538352			1.6769	1.69739	2.84858	2.59274	4.80632	3.60221	689	7	7	7	7	7	6		1.29495	1.30284	1.68777	1.6102	2.19233	1.89795
EPI3	0.052009	0.897533	0.0506212	0.0229684	0.000529473	1.29698	1.42585	0.889557	2.03311	0.0497301	0.0197003	0.000393295	1.15882	0.97314	0.888104	0.94709	0.049607	0.017448	0.000310202	1.06067	0.714615	0.900773	0.510685			1.59793	1.92278	2.40771	2.14726	3.78149	3.41708	689	6	8	5	5	5	5		1.26409	1.38664	1.55168	1.46535	1.94461	1.84853
EPI5	0.052009	0.897533	0.0493036	0.0224516	0.000511393	1.30616	1.33699	0.923605	1.78822	0.0497751	0.0188755	0.000361275	1.15706	0.964019	0.913989	0.929603	0.0502009	0.01629	0.000268633	1.05473	0.641053	0.92756	0.411851			1.54337	1.69118	2.21169	2.10761	3.27475	2.75576	689	4	6	4	4	3	4		1.24232	1.30045	1.48717	1.45176	1.80963	1.66005
			population 50
	true	true	7							15							30
	mean	rr	mean	stdev	mse	mrr	srr	prr	mse_rr	mean	stdev	mse	mrr	srr	prr	mse_rr	mean	stdev	mse	mrr	srr	prr	mse_rr
Random	0.291289	1.10068	0.290613	0.0295427	0.000873228	1.1733	0.32046	1.11591	0.102927	0.291079	0.0220783	0.000487495	1.12606	0.204467	1.10165	0.0418077	0.290877	0.0155244	0.000241177	1.11146	0.141889	1.09936	0.0201342
SA	0.291289	1.10068	0.291108	0.0328209	0.00107724	1.17526	0.366114	1.10647	0.134073	0.291448	0.0252389	0.000637027	1.10996	0.217003	1.08146	0.0474597	0.290586	0.0217207	0.000472283	1.10592	0.175142	1.08778	0.0308411			1.23363	1.30261	1.30673	1.13519	1.95825	1.53178	702	4	8	6	6	8	8		1.11069	1.14132	1.14313	1.06545	1.39937	1.23765
Grid	0.291289	1.10068	0.289209	0.0348354	0.00121783	1.123	0.339736	1.06122	0.116978	0.290601	0.0264199	0.000698484	1.10661	0.230237	1.07465	0.0536866	0.289628	0.0211285	0.000449172	1.09977	0.169674	1.0823	0.0291271			1.39463	1.13652	1.4328	1.28413	1.86242	1.44665	702	8	7	8	8	7	7		1.18095	1.06607	1.197	1.1332	1.36471	1.20277
Peri	0.291289	1.10068	0.289632	0.0312881	0.000981691	1.11788	0.310536	1.06334	0.0978269	0.295158	0.0243619	0.000608471	1.1034	0.210579	1.0749	0.0450081	0.291472	0.0191005	0.000364862	1.09479	0.153484	1.0805	0.0239646			1.12421	0.950453	1.24816	1.07655	1.51284	1.19024	702	2	4	5	4	4	3		1.06029	0.974912	1.11721	1.03757	1.22998	1.09098
Quad	0.291289	1.10068	0.293019	0.0313393	0.000985145	1.08582	0.284254	1.03551	0.0850475	0.293069	0.0224858	0.00050878	1.06994	0.188729	1.04517	0.0387	0.292485	0.0160769	0.000259897	1.05671	0.143379	1.04185	0.0240185			1.12816	0.826293	1.04366	0.925667	1.07762	1.19292	702	3	1	2	1	2	4		1.06215	0.909006	1.0216	0.962116	1.03809	1.09221
Square	0.291289	1.10068	0.287921	0.0303683	0.000933577	1.13329	0.310072	1.0832	0.0964502	0.288528	0.0213769	0.000464595	1.10799	0.199449	1.08472	0.0400346	0.288139	0.0153555	0.000245714	1.11189	0.146427	1.09768	0.0214499			1.06911	0.937078	0.953024	0.95759	1.01881	1.06534	702	1	2	1	2	1	1		1.03398	0.968028	0.97623	0.978565	1.00936	1.03215
EPI	0.291289	1.10068	0.290764	0.0332167	0.00110362	1.09539	0.308753	1.03843	0.0992035	0.291506	0.0253314	0.000641727	1.08438	0.207912	1.05552	0.0452668	0.289969	0.0198552	0.000395971	1.07552	0.162738	1.05759	0.0283404			1.26384	0.963828	1.31638	1.08274	1.64183	1.40757	702	6	5	7	5	6	6		1.12421	0.981747	1.14733	1.04055	1.28134	1.18641
EPI3	0.291289	1.10068	0.28976	0.0333099	0.00111189	1.10759	0.326552	1.04658	0.109563	0.287437	0.0239721	0.000589499	1.08957	0.214696	1.06147	0.0476318	0.287144	0.0188082	0.000370929	1.0782	0.15458	1.06325	0.025296			1.27331	1.06448	1.20924	1.13931	1.538	1.25637	702	7	6	3	7	5	5		1.12841	1.03174	1.09965	1.06738	1.24016	1.12088
EPI5	0.291289	1.10068	0.287877	0.0328829	0.00109293	1.12054	0.309844	1.06316	0.0974111	0.287908	0.0241302	0.000593698	1.09071	0.207233	1.06408	0.0442851	0.287103	0.0174128	0.000320728	1.07475	0.148966	1.06027	0.0238238			1.25159	0.946413	1.21785	1.05926	1.32985	1.18325	702	5	3	4	3	3	2		1.11875	0.972838	1.10356	1.0292	1.15319	1.08777
			non-varying population 1
	true	true	7							15							30
	mean	rr	mean	stdev	mse	mrr	srr	prr	mse_rr	mean	stdev	mse	mrr	srr	prr	mse_rr	mean	stdev	mse	mrr	srr	prr	mse_rr
Random	0.500982	1.00133	0.500251	0.0331657	0.0011005	1.0076	0.13549	0.99815	0.0183677	0.500635	0.0221034	0.000488681	1.00214	0.0943114	0.997633	0.00890831	0.500731	0.0161346	0.000260388	1.00428	0.0672363	1.00201	0.00452118
SA	0.500982	1.00133	0.499685	0.0324624	0.00105549	1.0043	0.13039	0.995765	0.0170325	0.50138	0.0226896	0.000514976	1.0057	0.0926223	1.00149	0.00857892	0.501207	0.0163828	0.000268447	1.00732	0.0658478	1.0051	0.00435015			0.959102	0.927311	1.05381	0.963024	1.03095	0.96217	715	6	1	5	3	4	4		0.979337	0.96297	1.02655	0.981338	1.01536	0.980903
Grid	0.500982	1.00133	0.500341	0.0316557	0.00100249	1.00943	0.130992	1.00124	0.0171589	0.500268	0.0235953	0.000557248	1.00594	0.0934654	1.00165	0.00873588	0.500555	0.0170149	0.000289689	1.00363	0.0663732	1.00144	0.00440541			0.910946	0.934192	1.14031	0.980645	1.11253	0.974394	715	3	2	7	4	7	5		0.954435	0.966536	1.06785	0.990275	1.05476	0.987114
Peri	0.500982	1.00133	0.50762	0.0323468	0.00109038	0.998799	0.131977	0.990546	0.0175342	0.510266	0.0226619	0.000599754	0.966104	0.090244	0.96236	0.00966264	0.506217	0.0172846	0.000326163	0.965314	0.0634577	0.963502	0.00545784			0.990805	0.954625	1.22729	1.08468	1.2526	1.20717	715	8	5	8	8	8	8		0.995392	0.977049	1.10783	1.04148	1.1192	1.09871
Quad	0.500982	1.00133	0.502688	0.0321288	0.00103517	1.00764	0.131863	0.999225	0.0173923	0.501852	0.0217828	0.000475247	0.998661	0.093957	0.994316	0.00887711	0.502627	0.0166854	0.000281108	0.998532	0.0693078	0.99605	0.00483145			0.940638	0.946897	0.972511	0.996498	1.07957	1.06863	715	4	4	1	7	6	7		0.969865	0.973087	0.98616	0.998248	1.03903	1.03374
Square	0.500982	1.00133	0.500784	0.0327459	0.00107233	1.01016	0.142998	1.00008	0.02045	0.501636	0.0227456	0.00051779	1.00583	0.0905608	1.00188	0.00820156	0.50202	0.0161152	0.000260777	1.00314	0.0653237	1.00095	0.00426733			0.974407	1.11337	1.05957	0.920664	1.00149	0.943853	715	7	8	6	2	2	3		0.987121	1.05516	1.02935	0.959513	1.00075	0.971521
EPI	0.500982	1.00133	0.503199	0.0321324	0.00103741	1.0009	0.130946	0.992813	0.0172194	0.503107	0.0221954	0.000497151	0.997752	0.0883287	0.994011	0.00785553	0.502028	0.0156748	0.000246793	0.999472	0.0632272	0.997429	0.0040129			0.94267	0.937485	1.01733	0.88182	0.94779	0.887577	715	5	3	4	1	1	1		0.970912	0.968238	1.00863	0.939053	0.973545	0.942113
EPI3	0.500982	1.00133	0.50348	0.0309149	0.000961971	1.01808	0.135014	1.00898	0.0182873	0.502085	0.0218155	0.000477133	1.00586	0.0940298	1.00175	0.00884178	0.501663	0.0162014	0.000262949	1.00136	0.0633905	0.999391	0.00402212			0.874123	0.995625	0.976369	0.992532	1.00983	0.889616	715	1	6	2	6	3	2		0.934946	0.99781	0.988114	0.996259	1.00491	0.943194
EPI5	0.500982	1.00133	0.501014	0.0311465	0.000970105	1.01374	0.137607	1.00448	0.0189456	0.501293	0.0221364	0.000490117	1.01123	0.0937517	1.00696	0.00882108	0.502097	0.01646	0.000272175	1.00047	0.0666295	0.998294	0.00444871			0.881515	1.03147	1.00294	0.990208	1.04527	0.98397	715	2	7	3	5	5	6		0.93889	1.01561	1.00147	0.995092	1.02238	0.991953
			non-varying population 2
	true	true	7							15							30
	mean	rr	mean	stdev	mse	mrr	srr	prr	mse_rr	mean	stdev	mse	mrr	srr	prr	mse_rr	mean	stdev	mse	mrr	srr	prr	mse_rr
Random	0.095801	1.01604	0.0970508	0.0186288	0.000348594	1.10713	0.52211	1.00814	0.272661	0.0956092	0.0137137	0.000188102	1.05901	0.309569	1.01518	0.0958337	0.0953575	0.00992225	9.86476e-05	1.03748	0.218039	1.01405	0.047545
SA	0.095801	1.01604	0.0958096	0.0189049	0.000357395	1.13888	0.55119	1.02575	0.303905	0.0955384	0.0136338	0.000185949	1.04156	0.295974	1.00163	0.0878083	0.0956888	0.00952551	9.07478e-05	1.03484	0.212922	1.01338	0.0453429			1.02525	1.11459	0.988555	0.916257	0.919919	0.953684	728	2	8	8	1	4	5		1.01255	1.05574	0.994261	0.957213	0.959124	0.976567
Grid	0.095801	1.01604	0.0957742	0.0196114	0.000384608	1.1081	0.542475	1.00192	0.294478	0.095467	0.0133031	0.000177084	1.05219	0.317806	1.00716	0.10108	0.0953352	0.00951275	9.07093e-05	1.03239	0.227513	1.00849	0.0518192			1.10331	1.08002	0.941424	1.05474	0.919529	1.0899	728	7	5	6	5	3	8		1.05039	1.03924	0.97027	1.027	0.958921	1.04398
Peri	0.095801	1.01604	0.100106	0.0193525	0.000393052	0.855811	0.384655	0.789563	0.199251	0.0941548	0.0130654	0.000173414	0.860957	0.248441	0.830774	0.0960464	0.094882	0.00974968	9.59007e-05	0.969519	0.195471	0.95117	0.042417			1.12754	0.730765	0.921916	1.00222	0.972154	0.892146	728	8	1	4	2	8	2		1.06185	0.854848	0.960165	1.00111	0.985979	0.944535
Quad	0.095801	1.01604	0.0952704	0.0192519	0.000370917	1.09703	0.509649	0.9986	0.260046	0.0956844	0.0133695	0.000178757	1.03355	0.311672	0.988031	0.0979239	0.0950401	0.00964407	9.35869e-05	1.00644	0.204959	0.986773	0.0428647			1.06404	0.953734	0.950318	1.02181	0.948699	0.901562	728	6	2	7	3	6	3		1.03152	0.976593	0.974843	1.01085	0.974012	0.949506
Square	0.095801	1.01604	0.0950563	0.0189623	0.000360123	1.12607	0.529584	1.02607	0.28056	0.0965141	0.013279	0.00017684	1.06983	0.330537	1.02424	0.109322	0.0963908	0.00971651	9.47583e-05	1.04939	0.209552	1.02739	0.0440409			1.03307	1.02897	0.940129	1.14075	0.960574	0.926299	728	3	3	5	7	7	4		1.0164	1.01438	0.969602	1.06806	0.980089	0.962444
EPI	0.095801	1.01604	0.0947257	0.0189653	0.000360839	1.07254	0.546762	0.969355	0.301128	0.0951231	0.0131129	0.000172408	1.03524	0.331826	0.989286	0.110824	0.0953992	0.00955677	9.14932e-05	1.03172	0.219706	1.00933	0.0483158			1.03513	1.1044	0.916563	1.15642	0.927475	1.01621	728	4	6	3	8	5	7		1.01741	1.05091	0.957373	1.07537	0.963055	1.00807
EPI3	0.095801	1.01604	0.0956702	0.0183161	0.000335497	1.12777	0.542207	1.02036	0.294007	0.0956658	0.0128314	0.000164663	1.04586	0.318305	1.00102	0.101544	0.0955321	0.00949998	9.03219e-05	1.01612	0.216326	0.993932	0.0472857			0.962428	1.07829	0.875391	1.05958	0.915602	0.994547	728	1	4	1	6	2	6		0.981034	1.03841	0.935623	1.02936	0.956871	0.99727
EPI5	0.095801	1.01604	0.0956453	0.0190077	0.000361317	1.10565	0.550997	1.00006	0.303853	0.0957957	0.012884	0.000165997	1.04527	0.31407	1.0035	0.0987972	0.0959611	0.00931301	8.67577e-05	1.01469	0.204365	0.994611	0.0422243			1.0365	1.1144	0.882485	1.03092	0.879471	0.888091	728	5	7	2	4	1	1		1.01809	1.05565	0.939407	1.01534	0.937801	0.942386
			non-varying population 3
	true	true	7							15							30
	mean	rr	mean	stdev	mse	mrr	srr	prr	mse_rr	mean	stdev	mse	mrr	srr	prr	mse_rr	mean	stdev	mse	mrr	srr	prr	mse_rr
Random	0.206178	0.997776	0.204449	0.0257304	0.000665043	1.02768	0.273236	0.99265	0.0746842	0.205424	0.0181994	0.000331787	1.01475	0.195538	0.996153	0.0382377	0.206682	0.013334	0.00017805	1.01375	0.137322	1.00463	0.0189043
SA	0.206178	0.997776	0.205899	0.0277873	0.000772212	1.03442	0.281307	0.999906	0.0791382	0.205797	0.0181904	0.000331036	1.01491	0.187629	0.998328	0.0352049	0.206486	0.0138203	0.000191095	1.00492	0.123735	0.997085	0.0153108			1.16115	1.05964	0.997737	0.920686	1.07327	0.809912	741	8	3	2	4	7	1		1.07756	1.02939	0.998868	0.959524	1.03599	0.899951
Grid	0.206178	0.997776	0.206177	0.0266372	0.00070954	1.02416	0.270237	0.991028	0.0730736	0.206057	0.0188813	0.000356518	1.00665	0.186167	0.989931	0.0347197	0.205694	0.0134352	0.000180739	1.00247	0.133766	0.993772	0.0179094			1.06691	0.978434	1.07454	0.907995	1.0151	0.94737	741	7	1	7	2	4	8		1.03291	0.989158	1.0366	0.952888	1.00752	0.973329
Peri	0.206178	0.997776	0.20501	0.0258427	0.000669209	0.998213	0.283661	0.962228	0.0817272	0.19978	0.0182029	0.00037228	0.969805	0.176386	0.954508	0.0329841	0.20009	0.0131356	0.000209608	1.00782	0.127363	0.999899	0.0162258			1.00627	1.0943	1.12205	0.862607	1.17724	0.858314	741	3	6	8	1	8	2		1.00313	1.04609	1.05927	0.928766	1.08501	0.926453
Quad	0.206178	0.997776	0.205856	0.025961	0.000674077	1.03273	0.280637	0.99563	0.0787617	0.205357	0.018401	0.000339271	1.0123	0.191956	0.994269	0.0368594	0.205646	0.0137834	0.000190265	0.996176	0.130271	0.988364	0.0170591			1.01358	1.0546	1.02256	0.963953	1.06861	0.902393	741	4	2	6	8	6	5		1.00677	1.02694	1.01122	0.981811	1.03373	0.949944
Square	0.206178	0.997776	0.205704	0.0262861	0.000691184	1.04421	0.282827	1.00763	0.0800882	0.206768	0.0178956	0.0003206	1.01847	0.186733	1.00149	0.034883	0.207086	0.0132798	0.000177177	1.0129	0.130409	1.00408	0.0170462			1.03931	1.07236	0.966285	0.912266	0.995102	0.901712	741	6	4	1	3	2	4		1.01946	1.03555	0.982998	0.955126	0.997548	0.949585
EPI	0.206178	0.997776	0.206533	0.0257049	0.000660868	1.02567	0.304558	0.987159	0.0928683	0.206419	0.0183359	0.000336263	1.01252	0.189298	0.995684	0.0358381	0.206491	0.0128965	0.000166418	1.00785	0.130717	0.999482	0.0170898			0.993722	1.24348	1.01349	0.937244	0.93467	0.904018	741	2	8	4	7	1	6		0.996856	1.11511	1.00672	0.968114	0.966784	0.950799
EPI3	0.206178	0.997776	0.207221	0.0249507	0.000623625	1.04692	0.285122	1.0089	0.0814183	0.206214	0.0184166	0.000339172	1.01364	0.189266	0.996681	0.0358228	0.206159	0.0133422	0.000178015	0.998826	0.130956	0.990372	0.0172043			0.937722	1.09017	1.02226	0.936844	0.999804	0.910073	741	1	5	5	6	3	7		0.96836	1.04411	1.01107	0.967907	0.999902	0.953977
EPI5	0.206178	0.997776	0.206434	0.0261177	0.0006822	1.03311	0.294998	0.994794	0.0870327	0.20641	0.0182886	0.000334527	1.01823	0.188616	1.00136	0.0355888	0.206803	0.0135242	0.000183295	1.00569	0.129764	0.997338	0.0168389			1.0258	1.16534	1.00826	0.930725	1.02946	0.890743	741	5	7	3	5	5	3		1.01282	1.07951	1.00412	0.964741	1.01462	0.943792

### Sheet: RR=1.5 (town resample)
	Means of Ratios							Means of Ratios of Sqrts
	Prevalence			RR				Prevalence			RR
	n=7	n=15	n=30	n=7	n=15	n=30		n=7	n=15	n=30	n=7	n=15	n=30
SA	1.50147	2.25829	3.32512	1.25143	1.66012	2.25576		1.2205	1.48744	1.7136	1.11079	1.27998	1.40276
Grid	1.75055	2.68216	4.22887	1.32024	1.89477	2.78911		1.31573	1.61845	2.01704	1.11329	1.35782	1.62636
Peri	1.61157	2.29122	3.52554	0.963532	1.21706	1.57054		1.24125	1.46712	1.79008	0.965775	1.09446	1.2425
Quad	1.75318	2.52451	4.04122	0.909312	0.995169	1.2544		1.278	1.49967	1.85043	0.945408	0.988434	1.11295
Square	1.04413	1.07628	1.1538	0.99503	1.0152	1.014		1.02095	1.03582	1.07089	0.991409	1.00439	1.00478
EPI	2.26328	3.62751	5.87603	1.16257	1.57033	2.26888		1.46232	1.82699	2.29378	1.06748	1.2352	1.48111
EPI3	2.14855	3.19573	4.83829	1.07198	1.48672	1.94721		1.42557	1.71682	2.08046	1.01513	1.20086	1.37751
EPI5	2.04811	2.95263	4.38559	1.08262	1.3758	1.7639		1.39398	1.6533	1.98295	1.02753	1.15846	1.31034
	Prevalence												RR
	n=7				n=15				n=30				n=7				n=15				n=30
	mean	min	max	stdev	mean	min	max	stdev	mean	min	max	stdev	mean	min	max	stdev	mean	min	max	stdev	mean	min	max	stdev
SA	1.50147	1.01607	2.11249	0.267928	2.25829	1.15818	3.75187	0.639988	3.32512	0	6.0872	1.64894	1.25143	0.691062	2.12076	0.304805	1.66012	0.995579	2.79254	0.384786	2.25576	0	8.56279	1.36057
Grid	1.75055	1.08479	2.70726	0.370339	2.68216	1.20656	4.70678	0.809806	4.22887	1.27765	8.30439	1.59723	1.32024	0.000111477	3.68916	0.542222	1.89477	0.998491	4.41188	0.67579	2.78911	1.14938	7.86025	1.42416
Peri	1.61157	0.903744	5.26962	0.816341	2.29122	1.03882	7.1789	1.31621	3.52554	1.05677	14.6366	2.61365	0.963532	0.0637345	2.02408	0.326019	1.21706	0.686945	2.19167	0.312758	1.57054	0.701575	2.39728	0.411818
Quad	1.75318	0.7777	6.32316	1.10939	2.52451	1.0016	10.0891	2.05037	4.04122	1.05158	20.0812	3.94806	0.909312	0.522134	1.42916	0.241011	0.995169	0.444806	1.81225	0.276915	1.2544	0.776935	2.16493	0.296495
Square	1.04413	0.876396	1.39686	0.0904189	1.07628	0.895734	1.58742	0.126349	1.1538	0.915137	1.79816	0.191558	0.99503	0.558899	1.81514	0.229051	1.0152	0.625975	1.42179	0.163374	1.014	0.721418	1.36938	0.135509
EPI	2.26328	0.995152	6.80561	1.21079	3.62751	1.23763	11.9103	2.29706	5.87603	1.2418	22.3515	4.27496	1.16257	0.711053	2.21125	0.352794	1.57033	0.75378	3.405	0.565475	2.26888	1.0274	5.0859	0.870995
EPI3	2.14855	1.00038	6.36025	1.13647	3.19573	1.09326	10.4692	2.0217	4.83829	1.1318	17.7521	3.5986	1.07198	0.0028558	2.23748	0.363836	1.48672	0.777732	3.32612	0.557248	1.94721	0.972526	3.77896	0.653828
EPI5	2.04811	0.90378	6.25031	1.06331	2.95263	1.07288	9.34447	1.82363	4.38559	0.95775	15.0623	3.19737	1.08262	0.486488	2.33983	0.357488	1.3758	0.624303	2.5967	0.447202	1.7639	0.944231	3.40138	0.613559
	Frequency of Rank for n=7 (1 is lowest ratio, 8 is highest ratio)
	Prevalence								RR
rank	1	2	3	4	5	6	7	8	1	2	3	4	5	6	7	8
SA	1	14	8	8	4	8	6	1	1	3	5	5	4	3	15	14
Grid	0	0	11	8	5	1	8	17	2	1	2	0	4	9	10	22
Peri	2	16	15	8	2	2	1	4	10	16	5	5	3	7	2	2
Quad	7	10	9	7	12	4	1	0	21	6	10	6	2	1	3	1
Square	39	8	2	0	1	0	0	0	4	14	8	7	4	7	5	1
EPI	0	0	3	2	2	6	11	26	2	2	4	6	10	14	6	6
EPI3	0	1	0	5	12	14	17	1	3	3	8	8	17	6	5	0
EPI5	1	1	2	12	12	15	6	1	7	5	8	13	6	3	4	4
	Frequency of Rank for n=15 (1 is lowest ratio, 8 is highest ratio)
	Prevalence								RR
rank	1	2	3	4	5	6	7	8	1	2	3	4	5	6	7	8
SA	0	12	13	4	2	8	9	2	0	0	1	6	7	8	16	12
Grid	0	0	8	7	6	5	4	20	0	0	0	3	4	4	14	25
Peri	1	13	16	9	5	4	0	2	2	13	21	4	3	5	2	0
Quad	1	21	5	5	12	4	1	1	22	21	6	1	0	0	0	0
Square	48	2	0	0	0	0	0	0	24	9	7	4	0	3	2	1
EPI	0	0	0	1	2	8	14	25	0	3	1	7	11	12	11	5
EPI3	0	0	0	8	15	9	18	0	0	0	7	12	12	12	2	5
EPI5	0	2	8	16	8	12	4	0	2	4	7	13	13	6	3	2
	Frequency of Rank for n=30 (1 is lowest ratio, 8 is highest ratio)
	Prevalence								RR
rank	1	2	3	4	5	6	7	8	1	2	3	4	5	6	7	8
SA	4	11	9	3	4	9	8	2	5	0	0	4	8	6	11	16
Grid	0	1	7	8	3	3	7	21	0	0	0	0	5	4	17	24
Peri	0	10	17	9	9	4	0	1	0	3	25	10	9	2	0	1
Quad	1	20	5	4	7	4	7	2	6	36	3	2	2	1	0	0
Square	44	6	0	0	0	0	0	0	37	7	4	1	1	0	0	0
EPI	0	0	0	2	1	8	15	24	0	0	2	2	3	24	12	7
EPI3	0	0	1	7	18	13	11	0	0	0	5	13	16	7	9	0
EPI5	1	2	11	17	8	9	2	0	2	4	11	18	6	6	1	2
																																	6	10	13	17	20	24
			population 1
	true	true	7							15							30
	mean	rr	mean	stdev	mse	mrr	srr	prr	mse_rr	mean	stdev	mse	mrr	srr	prr	mse_rr	mean	stdev	mse	mrr	srr	prr	mse_rr
Random	0.354545	1.43979	0.353367	0.0379181	0.00143917	1.49121	0.336001	1.441	0.112898	0.355373	0.0269775	0.000728471	1.46624	0.234516	1.44025	0.054998	0.353558	0.0201896	0.000408594	1.45366	0.162231	1.44147	0.0263217
SA	0.354545	1.43979	0.357251	0.0450462	0.00203648	1.5211	0.394774	1.45926	0.156226	0.359852	0.039683	0.0016029	1.49453	0.288132	1.46148	0.0834905	0.356538	0.0336916	0.0011391	1.48804	0.256228	1.46156	0.0661267			1.41504	1.38377	2.20037	1.51807	2.78784	2.51225	65	7	7	7	5	6	6		1.18955	1.17634	1.48336	1.2321	1.66968	1.58501
Grid	0.354545	1.43979	0.36128	0.0482881	0.0023771	1.5096	0.417169	1.43809	0.174033	0.360689	0.0432511	0.00190841	1.47934	0.322095	1.43195	0.103807	0.360814	0.0403847	0.00167022	1.46269	0.268649	1.42912	0.0722861			1.65172	1.5415	2.61974	1.88746	4.08774	2.74625	65	8	8	8	8	8	7		1.28519	1.24157	1.61856	1.37385	2.02181	1.65718
Peri	0.354545	1.43979	0.345177	0.038708	0.00158607	1.41425	0.32223	1.36349	0.109654	0.351642	0.0334291	0.00112593	1.39288	0.250754	1.36158	0.0689944	0.349983	0.0282834	0.000820763	1.38303	0.209136	1.3593	0.0502165			1.10207	0.971264	1.54561	1.25449	2.00875	1.9078	65	3	2	3	3	3	4		1.0498	0.985527	1.24323	1.12004	1.4173	1.38123
Quad	0.354545	1.43979	0.357624	0.0373496	0.00140447	1.43216	0.316476	1.38241	0.10345	0.358866	0.0283869	0.000824487	1.39123	0.233086	1.36369	0.0601203	0.358195	0.0236056	0.000570547	1.38712	0.183426	1.3685	0.0387274			0.975891	0.916309	1.1318	1.09314	1.39637	1.47131	65	1	1	2	2	2	2		0.987872	0.95724	1.06386	1.04553	1.18168	1.21297
Square	0.354545	1.43979	0.353127	0.0392412	0.00154188	1.50194	0.340707	1.44885	0.116163	0.355439	0.0280854	0.000789589	1.46239	0.229505	1.43727	0.0526789	0.355938	0.0200261	0.000402985	1.46127	0.168073	1.44796	0.0283153			1.07137	1.02892	1.0839	0.957834	0.986272	1.07574	65	2	3	1	1	1	1		1.03507	1.01436	1.0411	0.97869	0.993112	1.03718
EPI	0.354545	1.43979	0.358343	0.0441584	0.00196439	1.42389	0.364225	1.36131	0.138819	0.357635	0.0390817	0.00153693	1.39946	0.293262	1.35587	0.0930452	0.357234	0.0357584	0.00128589	1.39473	0.259347	1.36133	0.0734168			1.36495	1.22959	2.1098	1.69179	3.14712	2.78921	65	6	6	6	7	7	8		1.16831	1.10887	1.45251	1.30069	1.77401	1.67009
EPI3	0.354545	1.43979	0.357104	0.0439417	0.00193742	1.41297	0.354575	1.35299	0.133258	0.356452	0.0384208	0.00147979	1.4017	0.285668	1.36259	0.087566	0.354417	0.0329497	0.0010857	1.41158	0.235598	1.38767	0.0582229			1.34621	1.18034	2.03137	1.59217	2.65716	2.21197	65	5	5	5	6	5	5		1.16026	1.08643	1.42526	1.26181	1.63008	1.48727
EPI5	0.354545	1.43979	0.354395	0.0425352	0.00180927	1.40663	0.353423	1.35109	0.132776	0.353656	0.0357029	0.00127549	1.4071	0.264492	1.3753	0.074115	0.353092	0.0310353	0.000965301	1.42485	0.209513	1.40744	0.0449422			1.25716	1.17606	1.75091	1.34759	2.36249	1.70742	65	4	4	4	4	4	3		1.12123	1.08447	1.32322	1.16086	1.53704	1.30668
			population 2
	true	true	7							15							30
	mean	rr	mean	stdev	mse	mrr	srr	prr	mse_rr	mean	stdev	mse	mrr	srr	prr	mse_rr	mean	stdev	mse	mrr	srr	prr	mse_rr
Random	0.448612	1.54407	0.449011	0.0363617	0.00132233	1.58525	0.27464	1.55144	0.0754814	0.448631	0.0253516	0.000642704	1.56229	0.184265	1.54678	0.0339609	0.447319	0.0188509	0.000357028	1.55545	0.135629	1.54709	0.0184043
SA	0.448612	1.54407	0.450637	0.0429723	0.00185072	1.57584	0.288011	1.53954	0.0829709	0.449573	0.034727	0.00120689	1.57434	0.232546	1.54955	0.0541077	0.450205	0.0312378	0.000978338	1.55587	0.183949	1.54089	0.0338473			1.39959	1.09922	1.87783	1.59323	2.74023	1.8391	78	5	7	4	8	5	5		1.18304	1.04844	1.37034	1.26223	1.65536	1.35613
Grid	0.448612	1.54407	0.448588	0.041937	0.00175871	1.49707	0.279188	1.46153	0.0847588	0.447405	0.0355727	0.00126687	1.47872	0.214881	1.45671	0.0538056	0.446301	0.0315029	0.000997773	1.47216	0.175065	1.45775	0.0380989			1.33001	1.12291	1.97116	1.58434	2.79466	2.0701	78	3	8	6	7	6	7		1.15326	1.05967	1.40398	1.25871	1.67172	1.43879
Peri	0.448612	1.54407	0.457071	0.0391053	0.00160078	1.46315	0.252898	1.43304	0.0762851	0.448499	0.0312156	0.000974426	1.42634	0.18371	1.40907	0.0519744	0.442844	0.0255965	0.000688451	1.42118	0.143254	1.41113	0.0381948			1.21057	1.01065	1.51614	1.53042	1.92828	2.07531	78	2	4	2	6	2	8		1.10026	1.00531	1.23131	1.2371	1.38863	1.44059
Quad	0.448612	1.54407	0.470762	0.0367152	0.00183863	1.47206	0.255963	1.44156	0.0760254	0.470343	0.0273157	0.00121838	1.46401	0.176001	1.44863	0.0400851	0.471508	0.0224691	0.00102909	1.46619	0.128193	1.45811	0.0238226			1.39044	1.00721	1.89572	1.18033	2.88237	1.2944	78	4	3	5	2	7	2		1.17917	1.0036	1.37685	1.08643	1.69775	1.13772
Square	0.448612	1.54407	0.439388	0.0361891	0.00139473	1.52103	0.269239	1.48965	0.0754512	0.438679	0.0261982	0.00078501	1.51378	0.187072	1.49729	0.0371843	0.438362	0.0192393	0.000475213	1.51488	0.135544	1.5066	0.0197762			1.05475	0.999599	1.22142	1.09491	1.33102	1.07454	78	1	2	1	1	1	1		1.02701	0.999799	1.10518	1.04638	1.1537	1.0366
EPI	0.448612	1.54407	0.471915	0.0405952	0.002191	1.47934	0.264078	1.44615	0.0793255	0.469839	0.0336435	0.00158247	1.47018	0.199357	1.45108	0.0483904	0.466374	0.0298618	0.00120722	1.47904	0.170797	1.46489	0.0354411			1.65692	1.05093	2.46221	1.42488	3.38129	1.92569	78	8	5	8	5	8	6		1.28721	1.02515	1.56914	1.19368	1.83883	1.38769
EPI3	0.448612	1.54407	0.469129	0.04056	0.00206606	1.48636	0.271302	1.45194	0.0820927	0.463587	0.0335801	0.00135187	1.49074	0.205554	1.47069	0.0476371	0.45936	0.0284236	0.000923421	1.5073	0.173638	1.49304	0.0327542			1.56244	1.08759	2.10342	1.4027	2.58641	1.7797	78	7	6	7	4	4	4		1.24997	1.04287	1.45032	1.18436	1.60823	1.33405
EPI5	0.448612	1.54407	0.464786	0.0405468	0.00190564	1.49158	0.257209	1.45932	0.073339	0.46054	0.0324855	0.00119758	1.50207	0.202321	1.48244	0.044732	0.456224	0.0265403	0.00076233	1.52682	0.160858	1.51518	0.0267099			1.44112	0.971617	1.86335	1.31716	2.13521	1.45128	78	6	1	3	3	3	3		1.20047	0.985706	1.36505	1.14768	1.46124	1.20469
			population 3
	true	true	7							15							30
	mean	rr	mean	stdev	mse	mrr	srr	prr	mse_rr	mean	stdev	mse	mrr	srr	prr	mse_rr	mean	stdev	mse	mrr	srr	prr	mse_rr
Random	0.16653	1.53798	0.16671	0.025627	0.000656776	1.86695	1.22288	1.53551	1.49544	0.166033	0.0189364	0.000358834	1.68608	0.655762	1.54465	0.430068	0.167362	0.0133672	0.000179374	1.60983	0.360753	1.54609	0.130208
SA	0.16653	1.53798	0.16782	0.0277366	0.000770983	1.77503	1.02522	1.48384	1.05401	0.167644	0.0210924	0.00044613	1.70898	0.791098	1.53545	0.625842	0.167283	0.0179715	0.000323542	1.60049	0.43552	1.51356	0.190274			1.17389	0.704813	1.24328	1.45522	1.80373	1.4613	91	3	1	3	7	3	7		1.08346	0.839532	1.11502	1.20632	1.34303	1.20884
Grid	0.16653	1.53798	0.173195	0.0284752	0.000855259	1.90846	1.20295	1.5522	1.44729	0.173026	0.0225723	0.000551707	1.74135	0.796182	1.55429	0.634172	0.172173	0.0182218	0.000363877	1.68748	0.504822	1.58011	0.25662			1.30221	0.967802	1.5375	1.47458	2.02859	1.97084	91	4	7	5	8	4	8		1.14114	0.983769	1.23996	1.21432	1.42429	1.40387
Peri	0.16653	1.53798	0.167055	0.026259	0.000689811	1.63654	1.02537	1.3647	1.08141	0.167408	0.0210985	0.000445918	1.56434	0.607012	1.4157	0.383416	0.172321	0.0165163	0.000306324	1.55328	0.410072	1.46794	0.173065			1.0503	0.723137	1.24268	0.891523	1.70774	1.32913	91	2	2	2	4	2	5		1.02484	0.850375	1.11476	0.944205	1.3068	1.15288
Quad	0.16653	1.53798	0.180371	0.0258113	0.000857796	1.82676	1.0496	1.50853	1.10253	0.179472	0.0191478	0.000534133	1.64575	0.617314	1.5023	0.38235	0.180136	0.0153417	0.000420491	1.59528	0.372835	1.51956	0.139345			1.30607	0.737259	1.48852	0.889044	2.34421	1.07017	91	5	3	4	3	7	1		1.14284	0.858638	1.22005	0.942891	1.53108	1.03449
Square	0.16653	1.53798	0.16788	0.0257147	0.000663068	1.89401	1.201	1.55793	1.4428	0.168668	0.0179373	0.000326318	1.6873	0.552456	1.55377	0.305457	0.169417	0.0139259	0.000202265	1.62831	0.406688	1.55089	0.165562			1.00958	0.964798	0.909383	0.710252	1.12762	1.27151	91	1	6	1	1	1	2		1.00478	0.982241	0.953616	0.842765	1.06189	1.12761
EPI	0.16653	1.53798	0.180043	0.0294723	0.00105122	1.88516	1.24404	1.53269	1.54766	0.180018	0.0224508	0.000685965	1.67077	0.612297	1.51946	0.375251	0.18006	0.0176739	0.000495428	1.63408	0.414725	1.552	0.172193			1.60057	1.03492	1.91165	0.872537	2.76198	1.32244	91	8	8	8	2	8	4		1.26514	1.01731	1.38262	0.934097	1.66192	1.14998
EPI3	0.16653	1.53798	0.179519	0.0271726	0.000907064	1.86373	1.15291	1.5556	1.32951	0.179128	0.021106	0.000604173	1.68506	0.63627	1.54694	0.40492	0.177621	0.0161685	0.000384431	1.65108	0.432283	1.5761	0.188322			1.38109	0.889043	1.68371	0.941524	2.14318	1.44631	91	6	5	6	6	5	6		1.1752	0.942891	1.29758	0.970322	1.46396	1.20263
EPI5	0.16653	1.53798	0.17962	0.0284581	0.000981212	1.84303	1.1267	1.52571	1.2696	0.179169	0.0215186	0.000622794	1.71283	0.633312	1.56618	0.401879	0.17763	0.0165638	0.000397569	1.6684	0.403515	1.59352	0.165909			1.49398	0.848982	1.7356	0.934455	2.21642	1.27418	91	7	4	7	5	6	3		1.22229	0.921402	1.31742	0.966672	1.48877	1.1288
			population 4
	true	true	7							15							30
	mean	rr	mean	stdev	mse	mrr	srr	prr	mse_rr	mean	stdev	mse	mrr	srr	prr	mse_rr	mean	stdev	mse	mrr	srr	prr	mse_rr
Random	0.147883	1.62729	0.148028	0.0290838	0.000845888	1.7628	0.672443	1.62641	0.45218	0.147857	0.019455	0.000378498	1.70683	0.466351	1.635	0.217543	0.147915	0.0144951	0.000210109	1.65275	0.310719	1.61831	0.0966269
SA	0.147883	1.62729	0.150382	0.034291	0.00118212	1.75689	0.735232	1.60564	0.541035	0.151948	0.0299552	0.000913838	1.76988	0.583287	1.67252	0.342269	0.152751	0.026903	0.000747469	1.69229	0.459069	1.63519	0.210807			1.39749	1.1965	2.41438	1.57334	3.55753	2.18166	104	3	6	3	7	3	7		1.18215	1.09385	1.55383	1.25433	1.88614	1.47704
Grid	0.147883	1.62729	0.155395	0.0369779	0.0014238	1.82564	0.808479	1.65128	0.654214	0.155713	0.0331152	0.00115793	1.76458	0.61193	1.65289	0.375114	0.155941	0.0303531	0.000986242	1.73862	0.507137	1.66448	0.258571			1.68319	1.4468	3.05927	1.72432	4.69396	2.67597	104	4	8	4	8	4	8		1.29738	1.20283	1.74908	1.31313	2.16655	1.63584
Peri	0.147883	1.62729	0.154434	0.0268617	0.000764466	1.59625	0.599969	1.4716	0.384202	0.154486	0.0230467	0.00057475	1.5776	0.42495	1.51304	0.193636	0.158355	0.0201985	0.000517642	1.56414	0.337943	1.52043	0.125625			0.903744	0.849666	1.5185	0.890104	2.46368	1.3001	104	1	2	2	2	2	3		0.950654	0.921773	1.23228	0.943453	1.56961	1.14022
Quad	0.147883	1.62729	0.174581	0.0291649	0.00156337	1.75074	0.609805	1.62778	0.371862	0.175456	0.0226385	0.00127277	1.67067	0.394191	1.6109	0.155655	0.174971	0.0196385	0.00111943	1.65364	0.323159	1.61584	0.104563			1.8482	0.822376	3.36269	0.715516	5.32786	1.08213	104	5	1	5	1	5	2		1.35949	0.90685	1.83377	0.845882	2.30822	1.04025
Square	0.147883	1.62729	0.150813	0.0288795	0.00084261	1.87461	0.743761	1.71388	0.560678	0.151122	0.0208785	0.000446403	1.7064	0.467238	1.62953	0.218316	0.151409	0.0154104	0.000249913	1.69458	0.318005	1.66027	0.102215			0.996125	1.23994	1.17941	1.00356	1.18945	1.05783	104	2	7	1	3	1	1		0.998061	1.11353	1.08601	1.00178	1.09062	1.02851
EPI	0.147883	1.62729	0.175295	0.0371696	0.002133	1.78254	0.703376	1.63062	0.494749	0.175594	0.0327201	0.0018385	1.74378	0.526806	1.65256	0.278163	0.175124	0.0304411	0.00166873	1.7012	0.422662	1.64517	0.178963			2.52161	1.09414	4.85737	1.27866	7.94223	1.8521	104	8	4	8	6	8	6		1.58796	1.04601	2.20395	1.13078	2.8182	1.36092
EPI3	0.147883	1.62729	0.174308	0.0375477	0.00210811	1.78389	0.720855	1.62787	0.519632	0.172619	0.0323545	0.00165868	1.72536	0.525022	1.64241	0.275877	0.171879	0.0287279	0.0014011	1.72614	0.397726	1.68263	0.161248			2.49218	1.14917	4.38228	1.26815	6.66845	1.66877	104	7	5	7	5	7	4		1.57867	1.07199	2.09339	1.12612	2.58233	1.29181
EPI5	0.147883	1.62729	0.173746	0.0357329	0.00194573	1.77319	0.656069	1.64615	0.430782	0.172229	0.0311738	0.00156453	1.75369	0.500519	1.67928	0.253222	0.170872	0.0277943	0.00130102	1.7431	0.39514	1.70115	0.161591			2.30023	0.952678	4.13354	1.16401	6.19211	1.67232	104	6	3	6	4	6	5		1.51665	0.976052	2.03311	1.07889	2.48839	1.29318
			population 5
	true	true	7							15							30
	mean	rr	mean	stdev	mse	mrr	srr	prr	mse_rr	mean	stdev	mse	mrr	srr	prr	mse_rr	mean	stdev	mse	mrr	srr	prr	mse_rr
Random	0.0845274	1.59246	0.0845556	0.0227109	0.000515786	2.13703	1.54014	1.62274	2.37295	0.0844401	0.0161422	0.000260578	1.94457	1.32877	1.58419	1.7657	0.0841193	0.0113782	0.00012963	1.73241	0.702668	1.55846	0.494898
SA	0.0845274	1.59246	0.0852274	0.0306497	0.000939894	2.12307	1.83939	1.52981	3.38728	0.0857919	0.0280452	0.000788132	2.1188	1.85438	1.57077	3.4392	0.0864355	0.0272475	0.000746067	2.14448	2.05836	1.62184	4.23771			1.82226	1.42746	3.02455	1.94778	5.75536	8.56279	117	6	8	6	7	7	8		1.34991	1.19476	1.73912	1.39563	2.39903	2.92622
Grid	0.0845274	1.59246	0.0852543	0.0321584	0.00103469	2.07764	1.73304	1.47687	3.01679	0.0852698	0.0293894	0.000864288	2.22159	2.13276	1.49073	4.55901	0.0850372	0.0275612	0.00075988	2.07912	1.79848	1.5083	3.24161			2.00605	1.27133	3.31681	2.58199	5.86192	6.55006	117	8	7	8	8	8	7		1.41635	1.12753	1.82121	1.60686	2.42114	2.55931
Peri	0.0845274	1.59246	0.0736507	0.0248578	0.000736213	1.5889	1.30891	1.15905	1.90109	0.0715507	0.021749	0.000641414	1.60468	1.48048	1.15612	2.38221	0.074527	0.0192321	0.000469882	1.43218	0.855028	1.17938	0.901708			1.42736	0.801151	2.4615	1.34916	3.62479	1.82201	117	3	1	3	5	3	4		1.19472	0.89507	1.56892	1.16153	1.90389	1.34982
Quad	0.0845274	1.59246	0.0799496	0.0230514	0.000552323	1.80738	1.44392	1.32487	2.15651	0.0800135	0.0173211	0.000320396	1.73015	1.38051	1.30412	1.98895	0.0795338	0.0154988	0.000265149	1.50216	0.775963	1.28558	0.696294			1.07084	0.908789	1.22956	1.12644	2.04543	1.40694	117	2	3	2	2	2	2		1.03481	0.953304	1.10885	1.06134	1.43019	1.18615
Square	0.0845274	1.59246	0.0839621	0.0220667	0.000487259	2.06756	1.52545	1.55925	2.3281	0.0848198	0.0155642	0.00024233	1.96556	1.46988	1.59296	2.16055	0.0846912	0.0110698	0.000122567	1.71927	0.626208	1.56534	0.392872			0.944692	0.981101	0.929969	1.22362	0.945516	0.793844	117	1	4	1	3	1	1		0.971953	0.990505	0.964349	1.10617	0.972377	0.890979
EPI	0.0845274	1.59246	0.0806446	0.0311735	0.000986863	1.79451	1.51373	1.25094	2.40801	0.0797228	0.0277743	0.000794496	1.78147	1.52462	1.24136	2.44774	0.0790422	0.0255937	0.000685125	1.65286	1.22681	1.27394	1.60652			1.91332	1.01478	3.04897	1.38627	5.28524	3.24616	117	7	6	7	6	6	6		1.38323	1.00736	1.74613	1.1774	2.29896	1.80171
EPI3	0.0845274	1.59246	0.0785348	0.0288411	0.00086772	1.74078	1.49646	1.24091	2.36298	0.0784933	0.0258082	0.000702473	1.73418	1.45358	1.27779	2.21191	0.0792943	0.0236022	0.000584449	1.60928	1.16266	1.31498	1.42877			1.68233	0.995799	2.69583	1.25271	4.5086	2.887	117	5	5	5	4	5	5		1.29705	0.997897	1.6419	1.11925	2.12335	1.69912
EPI5	0.0845274	1.59246	0.0794395	0.0289788	0.000865657	1.73169	1.36832	1.27921	1.97043	0.0796279	0.0249004	0.000644035	1.71036	1.36386	1.31025	1.93976	0.0798111	0.0227741	0.000540903	1.55901	0.855579	1.33814	0.796694			1.67833	0.83037	2.47156	1.09858	4.17267	1.60981	117	4	2	4	1	4	3		1.2955	0.911246	1.57212	1.04813	2.04271	1.26878
			population 6
	true	true	7							15							30
	mean	rr	mean	stdev	mse	mrr	srr	prr	mse_rr	mean	stdev	mse	mrr	srr	prr	mse_rr	mean	stdev	mse	mrr	srr	prr	mse_rr
Random	0.289981	1.76692	0.290061	0.0350053	0.00122538	1.83999	0.508552	1.75309	0.258816	0.290325	0.0255453	0.000652681	1.81226	0.327287	1.77262	0.107149	0.289673	0.0186478	0.000347835	1.80529	0.233387	1.78465	0.0547838
SA	0.289981	1.76692	0.289293	0.0484713	0.00234994	1.86629	0.590093	1.752	0.348432	0.28857	0.0430153	0.00185231	1.81043	0.502938	1.72295	0.25488	0.28775	0.0399344	0.00159973	1.81797	0.41154	1.75814	0.169442			1.91773	1.34625	2.838	2.37874	4.59911	3.09292	130	6	7	6	7	6	7		1.38482	1.16028	1.68464	1.54232	2.14455	1.75867
Grid	0.289981	1.76692	0.276425	0.0495313	0.00263711	1.90463	0.665788	1.76553	0.443276	0.275441	0.0455443	0.00228569	1.86632	0.537798	1.7693	0.289232	0.27402	0.0431293	0.00211489	1.82983	0.440609	1.76096	0.194172			2.15208	1.7127	3.50201	2.69934	6.08015	3.54433	130	8	8	8	8	8	8		1.467	1.3087	1.87137	1.64297	2.4658	1.88264
Peri	0.289981	1.76692	0.260527	0.0400376	0.00247055	1.9079	0.582315	1.80057	0.340223	0.265948	0.0317572	0.0015861	1.84566	0.42356	1.78403	0.179696	0.263543	0.0287309	0.00152443	1.74758	0.317681	1.7101	0.10415			2.01615	1.31453	2.43014	1.67706	4.38263	1.9011	130	7	6	3	3	5	3		1.41991	1.14653	1.55889	1.29501	2.09347	1.3788
Quad	0.289981	1.76692	0.286439	0.0362732	0.00132829	1.76123	0.488882	1.6781	0.246895	0.288995	0.0299922	0.000900504	1.74696	0.3348	1.70427	0.116016	0.290058	0.0247941	0.000614753	1.70285	0.254629	1.67645	0.0730207			1.08398	0.953937	1.3797	1.08275	1.76737	1.33289	130	1	1	2	2	2	2		1.04115	0.976697	1.17461	1.04055	1.32942	1.15451
Square	0.289981	1.76692	0.271176	0.0368517	0.00171168	1.89269	0.534786	1.79533	0.286803	0.275095	0.0251602	0.000854629	1.82117	0.338588	1.77958	0.114802	0.275098	0.0188411	0.000576491	1.80819	0.233913	1.78684	0.0551121			1.39686	1.10813	1.30941	1.07142	1.65737	1.00599	130	2	2	1	1	1	1		1.18189	1.05268	1.1443	1.0351	1.28739	1.00299
EPI	0.289981	1.76692	0.290342	0.0476786	0.00227338	1.79447	0.551119	1.69009	0.309635	0.290223	0.0440776	0.00194289	1.75124	0.438739	1.68098	0.199878	0.287951	0.0408992	0.00167687	1.74384	0.379852	1.69053	0.150123			1.85525	1.19635	2.97679	1.86541	4.82086	2.74028	130	4	3	7	6	7	6		1.36207	1.09378	1.72534	1.3658	2.19565	1.65538
EPI3	0.289981	1.76692	0.289238	0.0480298	0.00230741	1.80282	0.571077	1.69874	0.330777	0.288149	0.0427522	0.00183111	1.7754	0.426022	1.71155	0.184561	0.28488	0.0381585	0.00148209	1.77017	0.361294	1.72344	0.132424			1.88302	1.27804	2.80552	1.72246	4.2609	2.41721	130	5	5	5	4	4	5		1.37223	1.1305	1.67497	1.31243	2.06419	1.55474
EPI5	0.289981	1.76692	0.284984	0.0458756	0.00212954	1.80473	0.553323	1.70721	0.309732	0.283262	0.0404994	0.00168535	1.7802	0.427945	1.71441	0.185894	0.281731	0.0353993	0.00132117	1.79209	0.355391	1.7485	0.126642			1.73787	1.19672	2.58219	1.73491	3.79827	2.31167	130	3	4	4	5	3	4		1.31828	1.09395	1.60692	1.31716	1.94892	1.52042
			population 7
	true	true	7							15							30
	mean	rr	mean	stdev	mse	mrr	srr	prr	mse_rr	mean	stdev	mse	mrr	srr	prr	mse_rr	mean	stdev	mse	mrr	srr	prr	mse_rr
Random	0.0487313	1.34272	0.0485729	0.0149023	0.000222104	1.49523	1.03756	1.37654	1.07767	0.048579	0.0108822	0.000118445	1.76602	1.30291	1.31621	1.69828	0.0492632	0.00801014	6.44452e-05	1.63755	1.04929	1.31672	1.10169
SA	0.0487313	1.34272	0.0493308	0.0171545	0.000294636	1.38657	0.89739	1.30531	0.806708	0.0489793	0.012501	0.000156337	1.75331	1.29918	1.28887	1.69077	0.0493055	0.00979394	9.62509e-05	1.72952	1.31432	1.31184	1.72839			1.32657	0.748564	1.3199	0.995579	1.49353	1.56886	143	6	3	6	5	6	6		1.15177	0.865196	1.14887	0.997787	1.2221	1.25254
Grid	0.0487313	1.34272	0.0495806	0.0176743	0.000313102	1.46544	1.0308	1.25823	1.06969	0.0495167	0.0144176	0.000208484	1.70724	1.32636	1.24974	1.76788	0.0488295	0.0112657	0.000126925	1.6759	1.22204	1.26893	1.49883			1.40971	0.992588	1.76017	1.04098	1.96951	1.36049	143	7	8	8	7	8	5		1.18731	0.996287	1.32671	1.02029	1.40339	1.1664
Peri	0.0487313	1.34272	0.0469927	0.0150685	0.000230082	1.26216	0.827902	1.10154	0.74359	0.0491487	0.0121901	0.000148773	1.63233	1.19901	1.18107	1.46376	0.0486196	0.00979575	9.59691e-05	1.58945	1.21524	1.20337	1.49623			1.03592	0.689995	1.25605	0.861906	1.48916	1.35813	143	2	1	5	3	5	4		1.0178	0.830659	1.12073	0.928389	1.22031	1.16539
Quad	0.0487313	1.34272	0.0491322	0.0146813	0.000215701	1.29825	0.909387	1.09473	0.888484	0.0482251	0.0108802	0.000118635	1.52785	1.11559	1.14309	1.28439	0.0485543	0.00854457	7.30409e-05	1.48007	0.957582	1.17297	0.945778			0.971174	0.824445	1.0016	0.756292	1.13338	0.858483	143	1	4	2	1	2	1		0.985482	0.90799	1.0008	0.86965	1.0646	0.926544
Square	0.0487313	1.34272	0.0480547	0.0152189	0.000232073	1.44991	0.94601	1.30243	0.896558	0.047444	0.0105944	0.000113898	1.78479	1.34204	1.33883	1.80109	0.0479886	0.0076436	5.89762e-05	1.6293	1.12157	1.2909	1.2606			1.04488	0.831938	0.961612	1.06054	0.915137	1.14425	143	3	6	1	8	1	2		1.0222	0.912106	0.980618	1.02982	0.956628	1.0697
EPI	0.0487313	1.34272	0.049505	0.0182678	0.000334311	1.32527	0.939982	1.09834	0.943288	0.0489946	0.013559	0.000183916	1.56813	1.17612	1.13348	1.42704	0.0484812	0.01018	0.000103695	1.56605	1.32262	1.15258	1.78548			1.5052	0.875299	1.55275	0.840287	1.60904	1.62068	143	8	7	7	2	7	8		1.22687	0.935574	1.24609	0.916671	1.26848	1.27306
EPI3	0.0487313	1.34272	0.0477425	0.0161046	0.000260336	1.31984	0.922929	1.14106	0.892465	0.048058	0.0118113	0.00013996	1.61904	1.24406	1.20809	1.56581	0.0477457	0.00926988	8.6902e-05	1.63714	1.32075	1.23776	1.7554			1.17214	0.828139	1.18164	0.921999	1.34846	1.59337	143	5	5	4	4	4	7		1.08265	0.910022	1.08703	0.960208	1.16123	1.26229
EPI5	0.0487313	1.34272	0.0490885	0.015988	0.000255744	1.31751	0.874088	1.18408	0.789196	0.0484079	0.0115767	0.000134124	1.68958	1.32323	1.24058	1.76137	0.0478576	0.00871594	7.67309e-05	1.56955	1.12147	1.24306	1.26763			1.15146	0.732314	1.13237	1.03715	1.19064	1.15063	143	4	2	3	6	3	3		1.07306	0.855754	1.06413	1.01841	1.09116	1.07267
			population 8
	true	true	7							15							30
	mean	rr	mean	stdev	mse	mrr	srr	prr	mse_rr	mean	stdev	mse	mrr	srr	prr	mse_rr	mean	stdev	mse	mrr	srr	prr	mse_rr
Random	0.295123	1.57864	0.294464	0.0354983	0.00126056	1.77037	0.752896	1.57746	0.566854	0.293985	0.0254051	0.000646714	1.65953	0.49104	1.57785	0.241121	0.294336	0.0180778	0.000327426	1.63103	0.302149	1.58868	0.0913948
SA	0.295123	1.57864	0.298563	0.0479313	0.00230924	1.86773	1.09643	1.57804	1.20216	0.296205	0.0448018	0.00200837	1.71684	0.693065	1.5618	0.480623	0.298443	0.0421468	0.00178738	1.71051	0.53826	1.60357	0.290345			1.83191	2.12076	3.1055	1.99328	5.45887	3.17682	156	6	7	7	6	7	8		1.35348	1.45628	1.76224	1.41184	2.33642	1.78236
Grid	0.295123	1.57864	0.292315	0.0528567	0.00280172	1.86971	1.44503	1.52296	2.09121	0.291469	0.048226	0.0023391	1.70281	0.759432	1.52518	0.579595	0.291147	0.0441163	0.00196206	1.62187	0.525618	1.51644	0.280143			2.22259	3.68916	3.6169	2.40375	5.99236	3.0652	156	8	8	8	7	8	7		1.49084	1.92072	1.90181	1.5504	2.44793	1.75077
Peri	0.295123	1.57864	0.276038	0.0363311	0.00168419	1.48932	0.660682	1.31753	0.504679	0.270224	0.0318344	0.00163339	1.41952	0.472142	1.30882	0.295721	0.272133	0.0290245	0.00137096	1.40346	0.36366	1.32936	0.194389			1.33606	0.890316	2.52567	1.22644	4.18709	2.12692	156	3	1	5	4	5	5		1.15588	0.943566	1.58924	1.10745	2.04624	1.4584
Quad	0.295123	1.57864	0.305703	0.0372995	0.00150319	1.6959	0.784516	1.49236	0.62291	0.304826	0.0290419	0.00093758	1.59902	0.460643	1.49577	0.219059	0.303005	0.0252139	0.000697867	1.52367	0.327848	1.46748	0.119841			1.19247	1.09889	1.44976	0.908504	2.13137	1.31124	156	2	3	2	2	2	2		1.092	1.04828	1.20406	0.953155	1.45992	1.1451
Square	0.295123	1.57864	0.291095	0.034859	0.00123137	1.70732	0.772789	1.52246	0.600359	0.289922	0.0245325	0.000628894	1.63117	0.438966	1.55213	0.193394	0.290865	0.0180428	0.000343673	1.59111	0.265665	1.55725	0.0710354			0.976844	1.05911	0.972445	0.802062	1.04962	0.777237	156	1	2	1	1	1	1		0.988354	1.02913	0.986126	0.895579	1.02451	0.88161
EPI	0.295123	1.57864	0.30348	0.0479093	0.00236514	1.74141	0.976733	1.46086	0.967879	0.303488	0.0417841	0.00181588	1.66323	0.822895	1.47627	0.687636	0.302557	0.0383185	0.00152357	1.581	0.470609	1.4799	0.231222			1.87626	1.70746	2.80786	2.85183	4.65318	2.52993	156	7	6	6	8	6	6		1.36977	1.3067	1.67567	1.68874	2.15712	1.59058
EPI3	0.295123	1.57864	0.302838	0.0463074	0.0022039	1.6958	0.883172	1.44642	0.797475	0.301773	0.0395423	0.00160782	1.58515	0.529862	1.47125	0.292286	0.299909	0.0349315	0.00124312	1.58333	0.409449	1.51434	0.171783			1.74834	1.40684	2.48613	1.2122	3.79663	1.87957	156	5	4	4	3	4	4		1.32225	1.1861	1.57675	1.101	1.94849	1.37097
EPI5	0.295123	1.57864	0.30262	0.0449206	0.00207407	1.70784	0.887173	1.47448	0.797925	0.300434	0.0380827	0.0014785	1.63263	0.549543	1.51694	0.305804	0.30146	0.032987	0.0011283	1.59935	0.377591	1.54627	0.143623			1.64535	1.40764	2.28617	1.26826	3.44597	1.57145	156	4	5	3	5	3	3		1.28271	1.18644	1.51201	1.12617	1.85633	1.25358
			population 9
	true	true	7							15							30
	mean	rr	mean	stdev	mse	mrr	srr	prr	mse_rr	mean	stdev	mse	mrr	srr	prr	mse_rr	mean	stdev	mse	mrr	srr	prr	mse_rr
Random	0.0796669	1.63911	0.0798162	0.01893	0.000358367	2.09162	1.459	1.63157	2.12874	0.0798741	0.0133169	0.000177383	2.27252	1.63567	1.69707	2.67878	0.0794819	0.0100265	0.000100565	1.94333	0.94971	1.66243	0.902493
SA	0.0796669	1.63911	0.0790537	0.0208328	0.000434382	2.00285	1.29564	1.65762	1.67903	0.0807747	0.0167741	0.000282598	2.24761	1.73262	1.63301	3.00201	0.0808031	0.0139005	0.000194515	2.0121	1.38408	1.603	1.91698			1.21211	0.788742	1.59315	1.12066	1.93422	2.1241	169	4	5	3	7	5	5		1.10096	0.888112	1.2622	1.05861	1.39076	1.45743
Grid	0.0796669	1.63911	0.0756031	0.0203606	0.000431068	2.02948	1.48733	1.58659	2.21491	0.075522	0.0169404	0.000304157	2.24954	1.84206	1.57117	3.3978	0.0750847	0.0142355	0.000223646	2.02083	1.52035	1.54414	2.32048			1.20287	1.04048	1.71469	1.26842	2.2239	2.57119	169	3	8	7	8	7	8		1.09675	1.02004	1.30946	1.12624	1.49127	1.60349
Peri	0.0796669	1.63911	0.0655758	0.0182983	0.000533387	1.70913	1.26215	1.3025	1.70633	0.070413	0.0145895	0.000298488	1.92456	1.34281	1.44667	1.84017	0.0727165	0.0117949	0.000187428	1.84488	1.11878	1.48677	1.27488			1.48838	0.801568	1.68274	0.686945	1.86375	1.41262	169	8	6	6	2	3	4		1.21999	0.895304	1.2972	0.828822	1.36519	1.18854
Quad	0.0796669	1.63911	0.073303	0.0178303	0.000358419	1.72893	1.25158	1.35995	1.64438	0.073634	0.0134727	0.000217909	1.72519	1.21279	1.32328	1.57061	0.07416	0.01096	0.000150448	1.62677	0.950083	1.33784	0.993421			1.00014	0.772468	1.22847	0.586316	1.49602	1.10075	169	1	3	2	1	2	1		1.00007	0.878902	1.10836	0.765713	1.22312	1.04917
Square	0.0796669	1.63911	0.075819	0.0187982	0.000368179	1.98507	1.33334	1.51711	1.79268	0.0752667	0.0133849	0.000198517	2.11898	1.56317	1.57387	2.44776	0.0750531	0.00977198	0.000116779	1.92524	1.11085	1.59593	1.23585			1.02738	0.842133	1.11915	0.913759	1.16123	1.36938	169	2	7	1	6	1	3		1.0136	0.917678	1.0579	0.955908	1.0776	1.1702
EPI	0.0796669	1.63911	0.0733161	0.0213669	0.000496877	1.75889	1.20869	1.35636	1.54088	0.0735398	0.0170118	0.000326943	1.86842	1.39052	1.34643	2.01921	0.0734681	0.0142315	0.000240961	1.7805	1.383	1.33409	2.00573			1.3865	0.723846	1.84315	0.75378	2.39607	2.22243	169	7	1	8	3	8	6		1.1775	0.850792	1.35763	0.868205	1.54792	1.49078
EPI3	0.0796669	1.63911	0.0723675	0.0200897	0.000456877	1.78522	1.26841	1.39608	1.66793	0.0726039	0.0154749	0.000289358	1.8796	1.48423	1.3902	2.26489	0.0728378	0.0123338	0.000198759	1.83558	1.47256	1.42059	2.21618			1.27489	0.783529	1.63127	0.845496	1.97643	2.45562	169	6	4	5	4	6	7		1.12911	0.885172	1.27721	0.919509	1.40585	1.56704
EPI5	0.0796669	1.63911	0.0730832	0.0201364	0.00044882	1.67116	1.23257	1.3309	1.61422	0.0732106	0.0156591	0.000286891	1.89269	1.49068	1.37926	2.28965	0.0731136	0.012105	0.000189477	1.72438	1.06123	1.40633	1.1804			1.2524	0.7583	1.61736	0.854737	1.88412	1.30793	169	5	2	4	5	4	2		1.11911	0.870804	1.27175	0.92452	1.37263	1.14365
			population 10
	true	true	7							15							30
	mean	rr	mean	stdev	mse	mrr	srr	prr	mse_rr	mean	stdev	mse	mrr	srr	prr	mse_rr	mean	stdev	mse	mrr	srr	prr	mse_rr
Random	0.18249	1.55545	0.183399	0.0328309	0.00107869	1.99878	1.45548	1.56362	2.11849	0.182655	0.0229972	0.000528898	1.80151	0.966693	1.56085	0.934525	0.181487	0.0165026	0.000273342	1.67433	0.477188	1.57958	0.228291
SA	0.18249	1.55545	0.18075	0.0392699	0.00154515	2.01981	1.57461	1.54959	2.47943	0.181299	0.033746	0.00114021	1.77843	1.00359	1.53219	1.00773	0.182045	0.0317901	0.00101081	1.64178	0.611411	1.51657	0.375335			1.43243	1.17038	2.15582	1.07834	3.69796	1.64411	182	5	7	4	6	6	6		1.19684	1.08184	1.46827	1.03843	1.92301	1.28223
Grid	0.18249	1.55545	0.182496	0.0426429	0.00181842	2.02033	1.62947	1.51512	2.6568	0.182108	0.0391398	0.00153207	1.86217	1.29648	1.50831	1.68308	0.181668	0.0358117	0.00128315	1.69338	0.760449	1.50637	0.580692			1.68576	1.2541	2.89672	1.801	4.69432	2.54365	182	7	8	8	8	8	8		1.29837	1.11987	1.70197	1.34201	2.16664	1.59488
Peri	0.18249	1.55545	0.165656	0.0316919	0.00128776	1.57883	1.1254	1.24069	1.3656	0.160874	0.0269191	0.00119189	1.43111	0.860673	1.19455	0.871007	0.162142	0.0235555	0.000968903	1.32193	0.492692	1.20622	0.364707			1.19381	0.64461	2.25353	0.932032	3.54466	1.59756	182	3	2	5	5	5	5		1.09262	0.802876	1.50118	0.965418	1.88273	1.26394
Quad	0.18249	1.55545	0.178873	0.0317856	0.00102341	1.70231	1.26071	1.332	1.63932	0.178327	0.0253747	0.000661206	1.51538	0.723538	1.33492	0.572141	0.178721	0.0213287	0.000469119	1.49528	0.528866	1.37288	0.313031			0.948746	0.773816	1.25016	0.612227	1.71623	1.3712	182	1	4	2	1	2	4		0.974036	0.879668	1.1181	0.782449	1.31005	1.17098
Square	0.18249	1.55545	0.181776	0.0326897	0.00106913	1.91691	1.29148	1.5358	1.66831	0.17966	0.0232654	0.000549288	1.77926	0.906947	1.54841	0.822602	0.18141	0.0162891	0.000266501	1.62657	0.478462	1.53342	0.229411			0.99113	0.787498	1.03855	0.880236	0.974974	1.00491	182	2	5	1	4	1	1		0.995555	0.887411	1.01909	0.938209	0.987408	1.00245
EPI	0.18249	1.55545	0.181377	0.0428778	0.00183974	1.80255	1.44744	1.3276	2.147	0.180485	0.0379405	0.0014435	1.66817	1.16791	1.33955	1.41063	0.179344	0.0345042	0.00120044	1.52756	0.671115	1.36515	0.486609			1.70553	1.01346	2.72926	1.50946	4.39171	2.13153	182	8	6	7	7	7	7		1.30596	1.00671	1.65205	1.2286	2.09564	1.45998
EPI3	0.18249	1.55545	0.180159	0.0402531	0.00162575	1.72877	1.22245	1.37224	1.52795	0.180394	0.0351883	0.00124261	1.60186	0.853549	1.38126	0.758888	0.180805	0.0306778	0.000943967	1.54111	0.519775	1.43522	0.284621			1.50714	0.721245	2.34943	0.812058	3.45343	1.24675	182	6	3	6	3	4	3		1.22766	0.849262	1.53278	0.901143	1.85834	1.11658
EPI5	0.18249	1.55545	0.180741	0.0388572	0.00151294	1.67533	1.02187	1.35424	1.0847	0.180981	0.0328889	0.00108396	1.58775	0.769271	1.39414	0.617799	0.181402	0.0291203	0.000849176	1.53343	0.482598	1.44415	0.245289			1.40257	0.512018	2.04946	0.661084	3.10664	1.07446	182	4	1	3	2	3	2		1.1843	0.715554	1.43159	0.81307	1.76257	1.03656
			population 11
	true	true	7							15							30
	mean	rr	mean	stdev	mse	mrr	srr	prr	mse_rr	mean	stdev	mse	mrr	srr	prr	mse_rr	mean	stdev	mse	mrr	srr	prr	mse_rr
Random	0.373079	1.51711	0.373388	0.0432817	0.0018734	1.7788	1.03843	1.52147	1.07836	0.373007	0.0310589	0.00096466	1.62318	0.471394	1.5214	0.222231	0.371049	0.0225252	0.000511506	1.58889	0.354802	1.53018	0.126055
SA	0.373079	1.51711	0.372604	0.0547602	0.00299891	1.74665	1.19014	1.48013	1.4178	0.371834	0.0481983	0.00232463	1.65256	0.644277	1.51232	0.415116	0.373778	0.0479042	0.0022953	1.60194	0.486852	1.51024	0.237072			1.60078	1.31478	2.40979	1.86795	4.48734	1.8807	195	2	7	2	4	2	5		1.26522	1.14664	1.55235	1.36673	2.11834	1.37139
Grid	0.373079	1.51711	0.368676	0.0557763	0.00313038	1.87601	1.30625	1.50769	1.70638	0.369489	0.0515323	0.00266847	1.73593	0.929921	1.49765	0.865132	0.370378	0.0498938	0.00249669	1.6618	0.696784	1.49932	0.485824			1.67096	1.58239	2.76622	3.89294	4.88106	3.85406	195	3	8	3	8	3	8		1.29266	1.25793	1.6632	1.97305	2.20931	1.96318
Peri	0.373079	1.51711	0.421128	0.0416647	0.00404465	1.72247	0.808201	1.51078	0.653229	0.430056	0.0336094	0.00437597	1.69367	0.549295	1.56604	0.304119	0.415056	0.0316221	0.00276203	1.58706	0.434137	1.50168	0.188713			2.15899	0.605764	4.53628	1.36848	5.3998	1.49707	195	4	2	4	1	4	2		1.46935	0.778308	2.12985	1.16982	2.32375	1.22355
Quad	0.373079	1.51711	0.455262	0.0422821	0.00854182	1.82474	0.781628	1.61688	0.620896	0.453116	0.0338013	0.00754845	1.80127	0.614312	1.67635	0.402737	0.452349	0.0302366	0.00719798	1.72478	0.417149	1.64839	0.191248			4.55953	0.575781	7.82498	1.81225	14.0722	1.51717	195	5	1	5	3	6	3		2.1353	0.758802	2.79732	1.3462	3.75129	1.23174
Square	0.373079	1.51711	0.370862	0.0428503	0.00184106	1.70339	0.898167	1.49339	0.807267	0.370299	0.0313428	0.0009901	1.62901	0.558422	1.51615	0.311836	0.371084	0.0221291	0.000493677	1.58247	0.34284	1.52369	0.117583			0.982739	0.748609	1.02637	1.40321	0.965145	0.932786	195	1	4	1	2	1	1		0.991332	0.865222	1.0131	1.18457	0.982418	0.965808
EPI	0.373079	1.51711	0.452136	0.0576574	0.00957438	1.86381	1.06484	1.58815	1.13893	0.451416	0.053664	0.00901651	1.749	0.649328	1.59737	0.428069	0.45068	0.0506518	0.00858752	1.73893	0.542019	1.63322	0.307266			5.1107	1.05617	9.34682	1.92623	16.7887	2.43755	195	8	6	8	5	8	7		2.26069	1.0277	3.05726	1.38789	4.0974	1.56127
EPI3	0.373079	1.51711	0.451411	0.0569838	0.00938306	1.8446	0.900333	1.61016	0.819258	0.449347	0.0519378	0.00851434	1.80548	0.754871	1.6424	0.585528	0.446738	0.0481531	0.00774437	1.76128	0.482499	1.67608	0.258077			5.00857	0.759729	8.82626	2.63477	15.1403	2.04733	195	7	5	7	7	7	6		2.23798	0.871624	2.9709	1.6232	3.89106	1.43085
EPI5	0.373079	1.51711	0.449088	0.0560089	0.00891436	1.83985	0.845376	1.63756	0.729169	0.448047	0.0499522	0.00811542	1.79576	0.645999	1.66522	0.439251	0.443069	0.046788	0.00708772	1.75621	0.436512	1.69297	0.221469			4.75839	0.676186	8.41273	1.97656	13.8566	1.75692	195	6	3	6	6	5	4		2.18137	0.822305	2.90047	1.4059	3.72244	1.32549
			population 12
	true	true	7							15							30
	mean	rr	mean	stdev	mse	mrr	srr	prr	mse_rr	mean	stdev	mse	mrr	srr	prr	mse_rr	mean	stdev	mse	mrr	srr	prr	mse_rr
Random	0.277939	1.64331	0.277104	0.0305367	0.000933187	1.82123	0.803095	1.65006	0.645007	0.277647	0.0214905	0.000461927	1.71576	0.412589	1.64643	0.170239	0.277352	0.0161114	0.000259922	1.68662	0.267673	1.65333	0.0717492
SA	0.277939	1.64331	0.278427	0.0318946	0.0010175	1.77461	0.762916	1.62024	0.582573	0.278217	0.0264654	0.000700495	1.69495	0.420624	1.62912	0.177126	0.278201	0.0217641	0.000473745	1.68563	0.298389	1.64902	0.0890686			1.09035	0.903204	1.51646	1.04045	1.82264	1.24139	208	1	8	2	8	2	8		1.0442	0.95037	1.23145	1.02003	1.35005	1.11418
Grid	0.277939	1.64331	0.29127	0.0335505	0.00130335	1.81094	0.65027	1.66706	0.423415	0.289253	0.0261152	0.00081001	1.74675	0.410733	1.6791	0.169983	0.289546	0.0220129	0.00061929	1.69849	0.291033	1.66548	0.0851917			1.39667	0.65645	1.75355	0.998491	2.3826	1.18735	208	5	6	5	7	6	7		1.18181	0.810216	1.32422	0.999245	1.54357	1.08966
Peri	0.277939	1.64331	0.302563	0.02943	0.00147247	1.87594	0.628914	1.73976	0.404835	0.306892	0.0236042	0.00139543	1.78377	0.398506	1.71988	0.16467	0.301954	0.0186342	0.000923954	1.71405	0.268931	1.68396	0.0739763			1.57789	0.627645	3.0209	0.967285	3.55474	1.03104	208	8	4	8	6	8	4		1.25614	0.79224	1.73807	0.983506	1.8854	1.0154
Quad	0.277939	1.64331	0.293704	0.0302616	0.0011643	1.73036	0.586825	1.60132	0.346127	0.293869	0.0213325	0.00070884	1.67188	0.376453	1.61035	0.142803	0.294002	0.0176386	0.00056914	1.64851	0.2572	1.61853	0.0667659			1.24766	0.536625	1.53453	0.838838	2.18966	0.930545	208	3	2	3	3	4	1		1.11699	0.732547	1.23876	0.915881	1.47975	0.964648
Square	0.277939	1.64331	0.28598	0.0309946	0.00102532	1.82918	0.645206	1.68084	0.417699	0.286307	0.022007	0.000554331	1.75164	0.360277	1.69319	0.132288	0.285413	0.0157902	0.000305191	1.73535	0.271955	1.70087	0.0772727			1.09873	0.647589	1.20004	0.777068	1.17417	1.07698	208	2	5	1	1	1	5		1.0482	0.804729	1.09546	0.881514	1.08359	1.03778
EPI	0.277939	1.64331	0.295637	0.0320489	0.00134035	1.74129	0.693063	1.62148	0.480813	0.294104	0.0249317	0.000882897	1.67031	0.36858	1.61003	0.136959	0.292775	0.0204589	0.000638673	1.63839	0.269001	1.60652	0.073715			1.43632	0.745438	1.91134	0.804507	2.45718	1.0274	208	7	7	7	2	7	3		1.19846	0.863388	1.38251	0.896943	1.56754	1.01361
EPI3	0.277939	1.64331	0.293937	0.0323888	0.00130497	1.76238	0.631	1.62257	0.398591	0.293228	0.0253235	0.000875033	1.69169	0.382286	1.62713	0.146404	0.291566	0.0202806	0.000596998	1.67115	0.283314	1.63747	0.0803009			1.3984	0.617964	1.89431	0.859991	2.29684	1.11919	208	6	3	6	5	5	6		1.18254	0.786107	1.37634	0.927357	1.51553	1.05792
EPI5	0.277939	1.64331	0.293495	0.0316602	0.00124436	1.75332	0.560038	1.63123	0.313788	0.292076	0.0241914	0.000785078	1.69198	0.37793	1.63219	0.142955	0.29011	0.019972	0.000547014	1.68088	0.271296	1.65111	0.0736624			1.33345	0.486488	1.69957	0.839728	2.10453	1.02666	208	4	1	4	4	3	2		1.15475	0.697487	1.30368	0.916367	1.4507	1.01324
			population 13
	true	true	7							15							30
	mean	rr	mean	stdev	mse	mrr	srr	prr	mse_rr	mean	stdev	mse	mrr	srr	prr	mse_rr	mean	stdev	mse	mrr	srr	prr	mse_rr
Random	0.356833	1.56346	0.355158	0.0346074	0.00120048	1.72774	0.654112	1.58179	0.428198	0.356605	0.0254411	0.000647301	1.63881	0.397011	1.57211	0.157693	0.355624	0.0181411	0.000330561	1.60435	0.244847	1.5748	0.0600786
SA	0.356833	1.56346	0.358239	0.0373547	0.00139735	1.69891	0.815506	1.52778	0.666323	0.357548	0.0319931	0.00102407	1.65878	0.565838	1.5686	0.320199	0.357261	0.0273567	0.000748572	1.60772	0.367009	1.55189	0.134829			1.164	1.55611	1.58206	2.03053	2.26455	2.24422	221	2	7	3	8	3	8		1.07889	1.24744	1.2578	1.42497	1.50484	1.49807
Grid	0.356833	1.56346	0.361986	0.0390094	0.00154829	1.72753	0.906338	1.5421	0.821905	0.36038	0.0330327	0.00110374	1.64965	0.515971	1.55024	0.266401	0.359999	0.0284672	0.000820405	1.60162	0.355267	1.545	0.126555			1.28973	1.91945	1.70514	1.68937	2.48186	2.1065	221	5	8	5	7	5	7		1.13566	1.38544	1.30581	1.29976	1.57539	1.45138
Peri	0.356833	1.56346	0.361398	0.0372594	0.0014091	1.60481	0.667667	1.45773	0.456958	0.359874	0.027904	0.000787881	1.53906	0.3879	1.46953	0.159289	0.363785	0.0216001	0.000514895	1.52948	0.273491	1.48969	0.0802393			1.17378	1.06716	1.21718	1.01013	1.55764	1.33557	221	3	2	2	3	2	3		1.08341	1.03304	1.10326	1.00505	1.24805	1.15567
Quad	0.356833	1.56346	0.375599	0.0337262	0.00148962	1.65445	0.541072	1.53012	0.29387	0.376551	0.0252342	0.00102556	1.58023	0.355511	1.51909	0.128357	0.377339	0.0197482	0.000810487	1.55119	0.262195	1.51686	0.0709178			1.24086	0.686295	1.58437	0.813968	2.45185	1.18042	221	4	1	4	1	4	2		1.11394	0.828429	1.25872	0.902202	1.56584	1.08647
Square	0.356833	1.56346	0.357782	0.0346764	0.00120335	1.75652	0.805583	1.58395	0.649384	0.357235	0.0252848	0.000639483	1.63357	0.379173	1.56897	0.143803	0.357304	0.0189572	0.000359597	1.60317	0.258276	1.56708	0.0667196			1.0024	1.51655	0.987921	0.911917	1.08784	1.11054	221	1	6	1	2	1	1		1.0012	1.23148	0.993942	0.954943	1.043	1.05382
EPI	0.356833	1.56346	0.375198	0.0385977	0.00182706	1.73017	0.752686	1.55185	0.566671	0.376432	0.0298959	0.00127789	1.62341	0.441474	1.53981	0.195459	0.375956	0.0254507	0.00101343	1.60438	0.355216	1.54902	0.126387			1.52194	1.32338	1.97417	1.23949	3.06578	2.10369	221	8	4	8	6	8	6		1.23367	1.15038	1.40505	1.11332	1.75094	1.45041
EPI3	0.356833	1.56346	0.373962	0.0385241	0.00177751	1.72726	0.698679	1.55687	0.488196	0.37397	0.0303116	0.00121247	1.63781	0.436517	1.56214	0.190549	0.371834	0.0255898	0.000879868	1.63048	0.304313	1.59091	0.0933599			1.48067	1.14012	1.87311	1.20836	2.66174	1.55396	221	7	3	7	5	7	5		1.21683	1.06776	1.36862	1.09925	1.63148	1.24658
EPI5	0.356833	1.56346	0.37381	0.0383875	0.00176182	1.74263	0.787883	1.56823	0.620782	0.373368	0.0305057	0.001204	1.65913	0.414283	1.58497	0.172093	0.371498	0.0247298	0.000826625	1.64831	0.301977	1.60752	0.0931314			1.4676	1.44975	1.86004	1.09132	2.50067	1.55016	221	6	5	6	4	6	4		1.21144	1.20406	1.36383	1.04466	1.58135	1.24505
			population 14
	true	true	7							15							30
	mean	rr	mean	stdev	mse	mrr	srr	prr	mse_rr	mean	stdev	mse	mrr	srr	prr	mse_rr	mean	stdev	mse	mrr	srr	prr	mse_rr
Random	0.0632151	1.84108	0.0633215	0.0181335	0.000328835	2.07709	1.26105	1.80981	1.59122	0.0629107	0.0132971	0.000176905	2.00102	0.868103	1.84911	0.753667	0.0630223	0.0097176	9.44688e-05	1.90764	0.533142	1.83891	0.284245
SA	0.0632151	1.84108	0.0643387	0.0238202	0.000568664	2.17663	1.69288	1.80645	2.86704	0.0636356	0.0196529	0.000386413	2.03595	1.14535	1.83187	1.31191	0.0637487	0.0182762	0.000334304	1.95583	0.855692	1.84068	0.732209			1.72933	1.80178	2.18429	1.7407	3.53878	2.57598	234	2	2	3	8	3	8		1.31504	1.34231	1.47794	1.31936	1.88116	1.60499
Grid	0.0632151	1.84108	0.0700723	0.0260961	0.000728027	2.23157	1.74727	1.82372	3.05325	0.0704812	0.0231539	0.000588899	2.02253	1.07233	1.82288	1.15022	0.0703803	0.0204458	0.000469371	1.91001	0.777138	1.79945	0.605677			2.21396	1.91881	3.32889	1.52617	4.96853	2.13082	234	4	6	4	6	4	6		1.48794	1.38521	1.82453	1.23538	2.22902	1.45973
Peri	0.0632151	1.84108	0.0787921	0.0200879	0.000646167	2.94697	1.65911	2.52527	3.22076	0.0724953	0.0160946	0.000345158	2.51532	0.986213	2.2857	1.1703	0.0726498	0.0137699	0.000278624	2.33331	0.668003	2.21642	0.587108			1.96502	2.02408	1.95109	1.55281	2.94937	2.0655	234	3	8	2	7	2	5		1.40179	1.4227	1.39681	1.24612	1.71737	1.43718
Quad	0.0632151	1.84108	0.0821091	0.0221572	0.000847925	2.37697	1.48299	2.06757	2.25056	0.0815201	0.0175695	0.00064376	2.19709	0.859865	2.05754	0.786223	0.0817676	0.0146607	0.000559131	2.10429	0.581776	2.02963	0.374014			2.57857	1.41436	3.63901	1.0432	5.91869	1.31582	234	5	1	5	1	6	2		1.60579	1.18927	1.90762	1.02137	2.43284	1.14709
Square	0.0632151	1.84108	0.0667825	0.0187805	0.000365433	2.29704	1.69793	1.91405	2.88829	0.0672523	0.0137844	0.000206308	2.04493	0.916859	1.88044	0.84218	0.0670051	0.00942638	0.000103221	1.93458	0.525061	1.86655	0.276338			1.1113	1.81514	1.16621	1.11744	1.09264	0.972181	234	1	4	1	3	1	1		1.05418	1.34727	1.07991	1.05709	1.0453	0.985993
EPI	0.0632151	1.84108	0.0800954	0.0274584	0.00103891	2.45973	1.77304	2.05941	3.19134	0.0799671	0.0244676	0.000879293	2.20098	1.04843	2.00849	1.12723	0.0803882	0.0225677	0.000804216	2.09426	0.782957	1.98661	0.634201			3.15936	2.00559	4.97041	1.49566	8.51304	2.23118	234	8	7	8	5	8	7		1.77746	1.41619	2.22944	1.22297	2.91771	1.49371
EPI3	0.0632151	1.84108	0.080556	0.0269445	0.00102671	2.33365	1.70519	1.97143	2.92466	0.0801285	0.0229472	0.000812637	2.10466	0.973508	1.94913	0.959393	0.0795855	0.0198444	0.00066179	2.0068	0.693271	1.93597	0.489629			3.12227	1.838	4.59362	1.27297	7.00538	1.72256	234	7	5	7	4	7	4		1.767	1.35573	2.14327	1.12826	2.64677	1.31246
EPI5	0.0632151	1.84108	0.0799849	0.0261825	0.000966749	2.33274	1.69117	1.99703	2.88438	0.0791842	0.0212086	0.000704817	2.09879	0.897857	1.96956	0.822654	0.0781764	0.0175398	0.000531485	2.03597	0.65141	1.96705	0.440203			2.93992	1.81268	3.98415	1.09154	5.62604	1.54868	234	6	3	6	2	5	3		1.71462	1.34636	1.99603	1.04477	2.37193	1.24446
			population 15
	true	true	7							15							30
	mean	rr	mean	stdev	mse	mrr	srr	prr	mse_rr	mean	stdev	mse	mrr	srr	prr	mse_rr	mean	stdev	mse	mrr	srr	prr	mse_rr
Random	0.0971842	1.66603	0.0973405	0.0200952	0.000403841	2.11146	1.5251	1.64857	2.32623	0.0970058	0.0145583	0.000211976	1.92634	0.942502	1.68115	0.888539	0.0970885	0.0100821	0.000101658	1.79041	0.516619	1.69358	0.267654
SA	0.0971842	1.66603	0.0963209	0.0242635	0.000589463	2.15339	1.601	1.6555	2.56331	0.0980298	0.0193121	0.000373672	1.91347	1.21697	1.61995	1.48314	0.0864333	-nan	0.000115582	1.46021	0	1.46021	0.0423619			1.45964	1.10191	1.76281	1.66919	1.13697	0.158271	247	8	4	7	8	2	1		1.20816	1.04972	1.32771	1.29197	1.06629	0.397833
Grid	0.0971842	1.66603	0.097356	0.0235474	0.000554509	2.12428	1.59177	1.63647	2.53461	0.0973742	0.0195843	0.000383581	1.88407	1.0329	1.61784	1.0692	0.0964661	0.0166192	0.000276713	1.79047	0.629151	1.64422	0.396307			1.37309	1.08957	1.80955	1.20333	2.72201	1.48067	247	7	3	8	6	8	7		1.17179	1.04383	1.3452	1.09696	1.64985	1.21683
Peri	0.0971842	1.66603	0.098793	0.0205172	0.000423544	2.21449	1.6182	1.68726	2.61902	0.0986017	0.0153889	0.000238828	1.99407	0.977138	1.74483	0.961008	0.0968392	0.0128931	0.000166351	1.7769	0.528106	1.67112	0.278922			1.04879	1.12586	1.12667	1.08156	1.63638	1.0421	247	2	6	3	3	4	4		1.0241	1.06107	1.06145	1.03998	1.27921	1.02083
Quad	0.0971842	1.66603	0.0970174	0.0208663	0.00043543	2.08127	1.56277	1.61797	2.44456	0.0961646	0.0152136	0.000232493	1.85335	0.917307	1.62692	0.842982	0.0958803	0.0111645	0.000126346	1.72066	0.50745	1.62503	0.259187			1.07822	1.05087	1.09679	0.948728	1.24286	0.968363	247	3	1	2	1	3	3		1.03837	1.02512	1.04728	0.974027	1.11483	0.984055
Square	0.0971842	1.66603	0.0968398	0.0205299	0.000421595	2.14016	1.56641	1.66936	2.45365	0.09753	0.0144443	0.000208757	1.93167	0.953709	1.68929	0.910102	0.0975649	0.00990431	9.82402e-05	1.77373	0.50611	1.67824	0.256296			1.04396	1.05477	0.984817	1.02427	0.966381	0.957565	247	1	2	1	2	1	2		1.02174	1.02702	0.992379	1.01206	0.983047	0.978553
EPI	0.0971842	1.66603	0.0965428	0.0217197	0.000472157	2.1134	1.61255	1.60797	2.60369	0.096281	0.0170319	0.000290901	1.8641	1.13882	1.57696	1.30484	0.0962356	0.014534	0.000212137	1.75485	0.629655	1.61044	0.399556			1.16916	1.11927	1.37233	1.46853	2.08677	1.49281	247	4	5	6	7	7	8		1.08128	1.05796	1.17147	1.21183	1.44457	1.2218
EPI3	0.0971842	1.66603	0.095935	0.0224273	0.000504544	2.12223	1.64838	1.60536	2.72084	0.0959863	0.0169059	0.000287244	1.90011	1.01079	1.63801	1.02248	0.0963738	0.0138438	0.000192307	1.81161	0.574111	1.69376	0.330372			1.24936	1.16963	1.35508	1.15075	1.89171	1.23433	247	6	7	5	4	6	5		1.11775	1.0815	1.16408	1.07273	1.3754	1.111
EPI5	0.0971842	1.66603	0.0955422	0.0221347	0.000492641	2.19309	1.67036	1.66965	2.79012	0.0963039	0.0163346	0.000267594	1.94459	1.02398	1.68503	1.0489	0.0972348	0.0133136	0.000177254	1.83862	0.612478	1.7172	0.377748			1.21989	1.19941	1.26238	1.18047	1.74364	1.41133	247	5	8	4	5	5	6		1.10449	1.09518	1.12356	1.0865	1.32047	1.18799
			population 16
	true	true	7							15							30
	mean	rr	mean	stdev	mse	mrr	srr	prr	mse_rr	mean	stdev	mse	mrr	srr	prr	mse_rr	mean	stdev	mse	mrr	srr	prr	mse_rr
Random	0.306139	1.46779	0.306517	0.0346295	0.00119935	1.58474	0.526297	1.47488	0.277039	0.305164	0.0242468	0.000588858	1.50922	0.312829	1.46264	0.0978885	0.305705	0.0176372	0.000311259	1.49698	0.220185	1.47297	0.0485083
SA	0.306139	1.46779	0.301135	0.0454616	0.0020918	1.57728	0.647114	1.44712	0.419184	0.304464	0.0418343	0.00175291	1.51956	0.38471	1.45769	0.148104	0.303776	0.0377835	0.00143318	1.48425	0.335003	1.43776	0.113129			1.74412	1.51309	2.9768	1.51298	4.60445	2.33216	260	4	7	5	4	5	6		1.32065	1.23008	1.72534	1.23003	2.1458	1.52714
Grid	0.306139	1.46779	0.312145	0.0492753	0.00246413	1.63922	0.807306	1.47749	0.651837	0.312697	0.0443556	0.00201043	1.57861	0.497158	1.48482	0.247456	0.312592	0.0407906	0.00170551	1.54522	0.374136	1.49046	0.140492			2.05456	2.35287	3.41411	2.52794	5.4794	2.89624	260	6	8	7	8	7	8		1.43337	1.53391	1.84773	1.58995	2.34081	1.70183
Peri	0.306139	1.46779	0.294781	0.0355839	0.00139522	1.50587	0.629082	1.38037	0.403386	0.29883	0.0302695	0.000969664	1.42157	0.34381	1.36224	0.129346	0.303567	0.0262412	0.000695216	1.45609	0.272362	1.41875	0.076586			1.16332	1.45606	1.64669	1.32136	2.23356	1.57882	260	2	6	2	3	2	3		1.07857	1.20668	1.28323	1.1495	1.49451	1.25651
Quad	0.306139	1.46779	0.325505	0.0365318	0.00170961	1.55829	0.496162	1.46174	0.246213	0.325311	0.029063	0.00121222	1.48833	0.331131	1.43767	0.110555	0.324263	0.0251524	0.000961122	1.48073	0.249693	1.44967	0.0626749			1.42546	0.888732	2.0586	1.1294	3.08785	1.29205	260	3	1	3	2	3	2		1.19392	0.942726	1.43478	1.06273	1.75723	1.13668
Square	0.306139	1.46779	0.31088	0.0357983	0.001304	1.56723	0.511795	1.4649	0.261942	0.311945	0.0247939	0.000648447	1.53638	0.318547	1.48837	0.101896	0.310076	0.0178426	0.000333858	1.50744	0.211756	1.4868	0.045202			1.08726	0.945508	1.10119	1.04094	1.07261	0.931841	260	1	2	1	1	1	1		1.04272	0.972372	1.04938	1.02026	1.03567	0.965319
EPI	0.306139	1.46779	0.325451	0.0486218	0.00273703	1.56259	0.609004	1.42293	0.372898	0.324575	0.0441141	0.00228594	1.48871	0.41428	1.41534	0.174379	0.322178	0.0401986	0.00187318	1.49066	0.339709	1.44667	0.115848			2.28211	1.34601	3.88199	1.7814	6.01806	2.38822	260	8	4	8	7	8	7		1.51066	1.16018	1.97028	1.33469	2.45317	1.54539
EPI3	0.306139	1.46779	0.323482	0.0484002	0.00264336	1.56553	0.611286	1.44314	0.374278	0.32017	0.0402986	0.00182085	1.51074	0.388234	1.45015	0.151037	0.317552	0.0361866	0.00143973	1.52733	0.298466	1.49659	0.0899114			2.204	1.351	3.09217	1.54295	4.62549	1.85353	260	7	5	6	6	6	4		1.48459	1.16232	1.75846	1.24215	2.1507	1.36144
EPI5	0.306139	1.46779	0.320338	0.0464483	0.00235906	1.55491	0.567665	1.43931	0.323055	0.318026	0.0397812	0.00172384	1.52452	0.385063	1.46833	0.148274	0.318624	0.0334259	0.00127317	1.54296	0.297359	1.51122	0.0903085			1.96695	1.1661	2.92744	1.51472	4.09037	1.86171	260	5	3	4	5	4	5		1.40248	1.07986	1.71098	1.23074	2.02247	1.36445
			population 17
	true	true	7							15							30
	mean	rr	mean	stdev	mse	mrr	srr	prr	mse_rr	mean	stdev	mse	mrr	srr	prr	mse_rr	mean	stdev	mse	mrr	srr	prr	mse_rr
Random	0.279985	1.58016	0.280224	0.0319619	0.00102162	1.86365	1.098	1.58953	1.20569	0.279794	0.0216265	0.000467742	1.71168	0.529201	1.59703	0.280338	0.279162	0.0157098	0.000247475	1.63057	0.306254	1.58302	0.0937997
SA	0.279985	1.58016	0.278981	0.0358035	0.0012829	1.88706	1.14866	1.56404	1.31968	0.278909	0.0285312	0.000815187	1.7339	0.634427	1.58425	0.402514	0.2791	0.0299487	0.000897708	1.66475	0.496156	1.55814	0.246656			1.25575	1.09454	1.74281	1.43582	3.62747	2.6296	273	2	8	2	8	8	8		1.1206	1.0462	1.32016	1.19826	1.90459	1.6216
Grid	0.279985	1.58016	0.294383	0.0366183	0.0015482	1.83564	1.02348	1.57008	1.04761	0.293049	0.0293508	0.00103214	1.72107	0.628673	1.57342	0.395275	0.292683	0.0252141	0.00079699	1.68737	0.453691	1.60308	0.206361			1.51544	0.868889	2.20664	1.40999	3.22049	2.20002	273	7	5	6	7	6	7		1.23103	0.932142	1.48548	1.18743	1.79457	1.48325
Peri	0.279985	1.58016	0.300731	0.0326476	0.00149626	1.81326	1.05119	1.56239	1.10532	0.29751	0.0269201	0.00103182	1.66585	0.507956	1.55645	0.258581	0.294156	0.0221516	0.00069151	1.60904	0.372449	1.54642	0.139857			1.4646	0.916749	2.20595	0.922391	2.79426	1.49101	273	5	6	5	2	3	3		1.21021	0.95747	1.48525	0.960412	1.6716	1.22107
Quad	0.279985	1.58016	0.298644	0.0316093	0.00134731	1.90462	1.14666	1.62356	1.31671	0.29831	0.0221564	0.000826712	1.68949	0.465325	1.59558	0.216765	0.298342	0.0178532	0.000655716	1.65189	0.335803	1.59963	0.113143			1.31879	1.09208	1.76745	0.773227	2.64962	1.20622	273	3	7	3	1	2	1		1.14839	1.04503	1.32946	0.879333	1.62777	1.09828
Square	0.279985	1.58016	0.290003	0.0303764	0.00102309	1.90997	0.982609	1.657	0.971425	0.290706	0.0223257	0.000613377	1.72146	0.525193	1.61451	0.277008	0.289696	0.0155835	0.000337149	1.70347	0.344842	1.64918	0.12368			1.00143	0.805699	1.31136	0.988119	1.36235	1.31855	273	1	2	1	3	1	2		1.00072	0.897607	1.14514	0.994042	1.1672	1.14828
EPI	0.279985	1.58016	0.298258	0.0350395	0.00156167	1.89541	1.01678	1.6148	1.03504	0.298723	0.0281147	0.00114155	1.74625	0.576316	1.61254	0.333189	0.29874	0.0232174	0.000890798	1.67515	0.406674	1.60782	0.166149			1.52862	0.858463	2.44055	1.18852	3.59954	1.77132	273	8	4	8	5	7	5		1.23637	0.926533	1.56223	1.09019	1.89725	1.33091
EPI3	0.279985	1.58016	0.297206	0.0342894	0.00147233	1.87508	1.01626	1.6033	1.03332	0.297488	0.0269121	0.00103062	1.75253	0.6005	1.62713	0.362806	0.295957	0.0226546	0.000768336	1.72034	0.405787	1.65568	0.170366			1.44117	0.857035	2.20339	1.29417	3.1047	1.81628	273	4	3	4	6	5	6		1.20049	0.925762	1.48438	1.13762	1.76202	1.34769
EPI5	0.279985	1.58016	0.298477	0.0344336	0.00152763	1.84837	0.958689	1.59084	0.919199	0.297484	0.0274724	0.00106095	1.75589	0.555449	1.63313	0.311329	0.294933	0.0222437	0.000718225	1.71489	0.378974	1.65147	0.148706			1.4953	0.762383	2.26823	1.11055	2.90221	1.58536	273	6	1	7	4	4	4		1.22282	0.873145	1.50607	1.05383	1.70359	1.25911
			population 18
	true	true	7							15							30
	mean	rr	mean	stdev	mse	mrr	srr	prr	mse_rr	mean	stdev	mse	mrr	srr	prr	mse_rr	mean	stdev	mse	mrr	srr	prr	mse_rr
Random	0.114717	1.5519	0.113774	0.0251514	0.000633482	2.02216	1.49922	1.55453	2.24767	0.115142	0.0180241	0.000325049	1.82034	1.0394	1.55521	1.08036	0.115282	0.0132981	0.000177159	1.66628	0.527357	1.55347	0.278108
SA	0.114717	1.5519	0.116964	0.0296174	0.000882239	2.06301	1.51438	1.58868	2.2947	0.117553	0.0243401	0.000600483	1.92712	1.30255	1.55762	1.69667	0.11539	0.023652	0.00055987	1.69384	0.750126	1.52983	0.563176			1.39268	1.02092	1.84736	1.57046	3.16028	2.02503	286	2	2	2	6	2	5		1.18012	1.01041	1.35918	1.25318	1.77772	1.42303
Grid	0.114717	1.5519	0.119576	0.0307489	0.000969105	2.12791	1.71598	1.58014	2.94538	0.119696	0.0274827	0.000780089	1.95722	1.31748	1.57315	1.73621	0.119955	0.025252	0.0006651	1.82528	1.1163	1.57334	1.24659			1.52981	1.31042	2.39991	1.60706	3.75426	4.48238	286	3	7	3	7	3	8		1.23685	1.14474	1.54917	1.2677	1.93759	2.11716
Peri	0.114717	1.5519	0.145931	0.0273453	0.00172208	2.1419	1.55566	1.66274	2.43236	0.138658	0.0215346	0.00103691	1.82849	1.19062	1.54533	1.41762	0.137691	0.0187147	0.000878044	1.68119	0.703321	1.51882	0.495755			2.71843	1.08217	3.19002	1.31217	4.95626	1.7826	286	6	5	4	4	4	4		1.64877	1.04028	1.78606	1.1455	2.22627	1.33514
Quad	0.114717	1.5519	0.140228	0.0276326	0.00141437	2.08163	1.54294	1.59272	2.38233	0.141735	0.0202892	0.00114162	1.78711	0.980588	1.55276	0.961554	0.140097	0.017219	0.000940638	1.69292	0.607353	1.56346	0.369011			2.23269	1.05991	3.51216	0.890028	5.30958	1.32686	286	4	3	5	2	5	2		1.49422	1.02952	1.87408	0.943413	2.30425	1.1519
Square	0.114717	1.5519	0.115372	0.0253121	0.000641131	2.12274	1.58225	1.59909	2.50574	0.116398	0.0180821	0.000329788	1.77959	0.822337	1.54537	0.676281	0.115497	0.0131625	0.00017386	1.69913	0.567416	1.57189	0.322361			1.01208	1.11482	1.01458	0.625975	0.981379	1.15912	286	1	6	1	1	1	1		1.00602	1.05585	1.00726	0.791186	0.990646	1.07662
EPI	0.114717	1.5519	0.141765	0.0333131	0.00184136	2.0322	1.43552	1.57067	2.06107	0.141774	0.0300717	0.00163639	1.93693	1.25353	1.56584	1.57153	0.140739	0.0270475	0.00140871	1.82879	1.08823	1.57615	1.18483			2.90672	0.916982	5.03429	1.45463	7.9517	4.26033	286	8	1	8	5	8	7		1.70491	0.957592	2.24372	1.20608	2.81988	2.06406
EPI3	0.114717	1.5519	0.140557	0.0331243	0.00176492	2.04102	1.54543	1.55234	2.38835	0.139389	0.0278433	0.00138396	1.92934	1.53465	1.59271	2.35682	0.136432	0.0237512	0.00103566	1.77782	0.698817	1.62063	0.493069			2.78607	1.06259	4.25769	2.1815	5.84595	1.77294	286	7	4	7	8	7	3		1.66915	1.03082	2.06342	1.47699	2.41784	1.33152
EPI5	0.114717	1.5519	0.1403	0.0321163	0.00168595	2.17209	1.72648	1.63306	2.98732	0.138657	0.0281244	0.00136411	1.98368	1.1454	1.68412	1.32942	0.136188	0.0233692	0.00100712	1.81111	0.746557	1.65325	0.567619			2.6614	1.32908	4.19662	1.23053	5.68487	2.041	286	5	8	6	3	6	6		1.63138	1.15286	2.04856	1.10929	2.3843	1.42864
			population 19
	true	true	7							15							30
	mean	rr	mean	stdev	mse	mrr	srr	prr	mse_rr	mean	stdev	mse	mrr	srr	prr	mse_rr	mean	stdev	mse	mrr	srr	prr	mse_rr
Random	0.342626	1.6776	0.342765	0.0327453	0.00107227	1.80594	0.621562	1.67463	0.386348	0.33995	0.0244237	0.000603678	1.74507	0.384798	1.68603	0.148141	0.341691	0.0169941	0.000289674	1.70347	0.258105	1.67436	0.0666287
SA	0.342626	1.6776	0.337512	0.0373802	0.00142343	1.78577	0.619132	1.64699	0.384261	0.338433	0.0306729	0.000958408	1.7243	0.419105	1.65372	0.176219	0.339731	0.0274187	0.000760166	1.69317	0.311881	1.65537	0.0977639			1.32749	0.994599	1.58761	1.18954	2.62422	1.46729	299	7	4	7	8	7	7		1.15217	0.997296	1.26001	1.09066	1.61994	1.21132
Grid	0.342626	1.6776	0.337255	0.0383936	0.00150292	1.79925	0.7579	1.63021	0.576658	0.336979	0.0317058	0.00103715	1.68757	0.415331	1.61849	0.175994	0.337229	0.0276491	0.0007936	1.65198	0.309372	1.61131	0.100105			1.40162	1.49259	1.71805	1.18802	2.73964	1.50244	299	8	8	8	7	8	8		1.1839	1.22171	1.31074	1.08996	1.65518	1.22574
Peri	0.342626	1.6776	0.351413	0.0345425	0.0012704	1.85743	0.592241	1.72396	0.352899	0.347745	0.0280658	0.000813893	1.75585	0.397366	1.68913	0.158033	0.34356	0.0229966	0.000529716	1.70367	0.271631	1.66876	0.0738615			1.18477	0.913421	1.34822	1.06678	1.82866	1.10855	299	3	2	3	3	3	4		1.08847	0.955731	1.16113	1.03285	1.35228	1.05288
Quad	0.342626	1.6776	0.337917	0.0334127	0.00113858	1.74881	0.623436	1.60892	0.393389	0.337289	0.0245761	0.000632468	1.64378	0.359808	1.58531	0.137979	0.337733	0.0185674	0.00036869	1.61922	0.236165	1.5916	0.0631699			1.06184	1.01823	1.04769	0.931408	1.27278	0.948089	299	2	5	2	2	2	2		1.03046	1.00907	1.02357	0.965095	1.12817	0.973698
Square	0.342626	1.6776	0.3356	0.0324712	0.00110374	1.76097	0.601314	1.62302	0.364558	0.335545	0.0236975	0.000611712	1.69191	0.355612	1.63466	0.128304	0.336235	0.016909	0.000326759	1.67277	0.245657	1.64484	0.0614206			1.02935	0.943598	1.01331	0.866095	1.12802	0.921834	299	1	3	1	1	1	1		1.01457	0.97139	1.00663	0.930642	1.06209	0.960122
EPI	0.342626	1.6776	0.337046	0.0364403	0.00135903	1.72704	0.670692	1.58094	0.459171	0.336738	0.0297229	0.000918119	1.66077	0.392073	1.59144	0.161145	0.335258	0.0250005	0.000679312	1.62461	0.292457	1.58508	0.094091			1.26743	1.18849	1.52088	1.08778	2.3451	1.41217	299	6	6	6	5	6	6		1.1258	1.09018	1.23324	1.04297	1.53137	1.18835
EPI3	0.342626	1.6776	0.338222	0.0361545	0.00132654	1.73186	0.683017	1.58818	0.474508	0.337262	0.0286768	0.000851131	1.67427	0.397784	1.60746	0.163152	0.33541	0.023919	0.000624189	1.64928	0.292952	1.61085	0.0902764			1.23713	1.22819	1.40991	1.10133	2.1548	1.35492	299	4	7	4	6	5	5		1.11226	1.10824	1.1874	1.04944	1.46792	1.16401
EPI5	0.342626	1.6776	0.333936	0.035431	0.00133087	1.691	0.544048	1.57023	0.307517	0.334492	0.029027	0.000908729	1.6538	0.388794	1.58797	0.159194	0.33454	0.0232107	0.00060412	1.64455	0.263082	1.61439	0.0732076			1.24117	0.795957	1.50532	1.07462	2.08552	1.09874	299	5	1	5	4	4	3		1.11408	0.892164	1.22691	1.03664	1.44413	1.04821
			population 20
	true	true	7							15							30
	mean	rr	mean	stdev	mse	mrr	srr	prr	mse_rr	mean	stdev	mse	mrr	srr	prr	mse_rr	mean	stdev	mse	mrr	srr	prr	mse_rr
Random	0.418805	1.73686	0.419097	0.0386344	0.0014927	1.82716	0.483881	1.73409	0.234148	0.418153	0.0273352	0.000747638	1.79168	0.305475	1.74749	0.093428	0.418848	0.0209494	0.000438879	1.75939	0.219868	1.73543	0.048344
SA	0.418805	1.73686	0.421549	0.0452008	0.00205064	1.80432	0.508043	1.70549	0.259092	0.420517	0.0409215	0.0016775	1.77232	0.379307	1.71207	0.144488	0.419805	0.0388329	0.00150899	1.74289	0.322753	1.69781	0.105694			1.37378	1.10653	2.24373	1.54652	3.43829	2.1863	312	7	7	6	5	6	6		1.17208	1.05192	1.49791	1.24359	1.85426	1.47861
Grid	0.418805	1.73686	0.398414	0.0491614	0.00283264	1.75985	0.536464	1.6469	0.295886	0.397587	0.0455554	0.0025255	1.71369	0.408683	1.6429	0.17585	0.397087	0.0419337	0.00223011	1.69686	0.340748	1.64526	0.1245			1.89766	1.26367	3.37797	1.8822	5.08137	2.57529	312	8	8	8	8	8	7		1.37755	1.12413	1.83792	1.37193	2.25419	1.60477
Peri	0.418805	1.73686	0.412013	0.0406984	0.00170249	1.59357	0.3798	1.52598	0.188718	0.407717	0.0333877	0.00123768	1.55902	0.272765	1.52136	0.120841	0.402492	0.0296356	0.00114438	1.54783	0.21795	1.52348	0.0930332			1.14054	0.805977	1.65546	1.29341	2.60751	1.9244	312	2	1	3	2	3	3		1.06796	0.897762	1.28665	1.13728	1.61478	1.38723
Quad	0.418805	1.73686	0.413479	0.0383068	0.00149578	1.55604	0.36478	1.49062	0.193699	0.412326	0.0299135	0.000936795	1.54143	0.262129	1.50536	0.122304	0.412437	0.0235152	0.000593516	1.51553	0.198579	1.49465	0.0980993			1.00206	0.827247	1.25301	1.30907	1.35235	2.02919	312	1	2	1	3	1	5		1.00103	0.909531	1.11938	1.14415	1.1629	1.4245
Square	0.418805	1.73686	0.396569	0.0388585	0.00200442	1.76091	0.439146	1.67876	0.196225	0.398618	0.027916	0.00118682	1.71799	0.305232	1.67332	0.0972039	0.399019	0.0199421	0.000789173	1.7254	0.225336	1.70018	0.0521217			1.34281	0.838036	1.58742	1.04042	1.79816	1.07814	312	5	3	2	1	2	1		1.1588	0.915443	1.25993	1.02001	1.34095	1.03834
EPI	0.418805	1.73686	0.413859	0.0439571	0.00195669	1.55604	0.415244	1.47586	0.240549	0.412076	0.0394157	0.00159888	1.5473	0.330108	1.49414	0.167884	0.410305	0.0360446	0.00137146	1.54142	0.283507	1.50091	0.136049			1.31084	1.02733	2.13857	1.79694	3.12492	2.81418	312	3	5	5	7	4	8		1.14492	1.01357	1.46239	1.3405	1.76774	1.67755
EPI3	0.418805	1.73686	0.412467	0.0448366	0.00205049	1.58126	0.436371	1.49926	0.246873	0.408269	0.0383385	0.00158085	1.57207	0.330288	1.51923	0.156453	0.403543	0.0350392	0.00146067	1.59853	0.258135	1.56513	0.0961249			1.37368	1.05435	2.11446	1.67458	3.32819	1.98835	312	6	6	4	6	5	4		1.17204	1.02681	1.45412	1.29406	1.82433	1.41009
EPI5	0.418805	1.73686	0.408648	0.043159	0.00196586	1.59463	0.432897	1.5133	0.237379	0.403632	0.038316	0.00169834	1.60512	0.321436	1.55394	0.136781	0.398746	0.0337654	0.00154247	1.62306	0.253007	1.59194	0.0850143			1.31698	1.0138	2.2716	1.46402	3.51456	1.75853	312	4	4	7	4	7	2		1.1476	1.00687	1.50718	1.20997	1.87472	1.3261
			population 21
	true	true	7							15							30
	mean	rr	mean	stdev	mse	mrr	srr	prr	mse_rr	mean	stdev	mse	mrr	srr	prr	mse_rr	mean	stdev	mse	mrr	srr	prr	mse_rr
Random	0.131295	1.58376	0.131551	0.0251674	0.000633463	1.77848	0.797216	1.61147	0.636321	0.130707	0.01803	0.000325427	1.65625	0.454028	1.59042	0.206186	0.131266	0.0131987	0.000174206	1.62189	0.325596	1.58586	0.106017
SA	0.131295	1.58376	0.133568	0.0344176	0.00118974	1.73282	0.870902	1.54169	0.76024	0.133211	0.0295729	0.000878227	1.65469	0.595685	1.55756	0.355527	0.130692	0.026015	0.000677144	1.61294	0.530346	1.54118	0.28308			1.87815	1.19474	2.6987	1.7243	3.88702	2.67013	325	2	8	3	7	3	8		1.37046	1.09304	1.64277	1.31313	1.97155	1.63405
Grid	0.131295	1.58376	0.143685	0.0359338	0.00144475	1.69789	0.83139	1.52277	0.694929	0.143344	0.0319048	0.00116309	1.63914	0.624919	1.53477	0.392924	0.141387	0.0279614	0.000883688	1.6209	0.524264	1.54664	0.276231			2.28072	1.0921	3.57406	1.90568	5.07265	2.60553	325	3	7	4	8	5	7		1.5102	1.04504	1.89052	1.38046	2.25225	1.61416
Peri	0.131295	1.58376	0.155015	0.0299695	0.00146081	1.58609	0.685106	1.44376	0.48897	0.155575	0.0256641	0.00124816	1.53928	0.460936	1.46707	0.226079	0.154563	0.0227511	0.00105901	1.54625	0.374273	1.4985	0.14735			2.30607	0.768433	3.83547	1.09648	6.07907	1.38986	325	4	2	6	2	6	3		1.51857	0.876603	1.95844	1.04713	2.46558	1.17893
Quad	0.131295	1.58376	0.163095	0.0280502	0.00179805	1.56137	0.580251	1.44708	0.355373	0.161962	0.0222206	0.00143422	1.53763	0.441967	1.47033	0.208201	0.162863	0.0194422	0.00137454	1.53042	0.325969	1.49448	0.114227			2.83845	0.55848	4.4072	1.00977	7.89028	1.07744	325	6	1	7	1	8	2		1.68477	0.747315	2.09933	1.00488	2.80896	1.038
Square	0.131295	1.58376	0.136555	0.026328	0.000720831	1.71661	0.712472	1.57119	0.507774	0.134149	0.0182311	0.000340518	1.64003	0.480772	1.56659	0.231437	0.134296	0.0134323	0.000189433	1.60311	0.31184	1.57092	0.0974091			1.13792	0.797984	1.04638	1.12247	1.0874	0.918805	325	1	4	1	3	1	1		1.06673	0.8933	1.02292	1.05946	1.04279	0.958543
EPI	0.131295	1.58376	0.163292	0.0367876	0.00237714	1.5897	0.689211	1.45021	0.492847	0.160948	0.0323874	0.00192824	1.55898	0.526074	1.47454	0.288683	0.155413	0.0279509	0.00136293	1.57412	0.445546	1.51462	0.203292			3.7526	0.774526	5.92528	1.40011	7.82365	1.91753	325	8	3	8	4	7	6		1.93716	0.880072	2.43419	1.18326	2.79708	1.38475
EPI3	0.131295	1.58376	0.1574	0.035174	0.00191868	1.63845	0.723113	1.49545	0.530691	0.150086	0.0284711	0.00116371	1.64257	0.548796	1.55748	0.301868	0.142918	0.0234804	0.000686423	1.66863	0.4429	1.61664	0.197242			3.02887	0.833999	3.57594	1.46406	3.94029	1.86047	325	7	5	5	6	4	5		1.74037	0.913235	1.89101	1.20998	1.98502	1.36399
EPI5	0.131295	1.58376	0.151574	0.0333073	0.00152061	1.73985	0.783859	1.57561	0.614501	0.144876	0.0260814	0.000864683	1.71289	0.545934	1.63168	0.30034	0.139405	0.0212247	0.00051626	1.67617	0.402133	1.62934	0.163788			2.40048	0.965709	2.65708	1.45665	2.9635	1.54492	325	5	6	2	5	2	4		1.54935	0.982705	1.63005	1.20692	1.72148	1.24295
			population 22
	true	true	7							15							30
	mean	rr	mean	stdev	mse	mrr	srr	prr	mse_rr	mean	stdev	mse	mrr	srr	prr	mse_rr	mean	stdev	mse	mrr	srr	prr	mse_rr
Random	0.0699255	2.71591	0.0715449	0.02064	0.000428632	3.49361	2.60081	2.71554	6.76421	0.0693513	0.0134077	0.000180096	3.09936	1.85399	2.61879	3.44671	0.070174	0.00997884	9.96389e-05	2.98341	1.07165	2.74837	1.14949
SA	0.0699255	2.71591	0.0710881	0.0250847	0.000630594	3.61289	3.15397	2.67899	9.94889	0.0710035	0.0227161	0.000517183	3.33516	2.71619	2.64107	7.38329	0.070675	0.0211438	0.000447622	3.15615	2.33033	2.6295	5.4379			1.47118	1.47081	2.87171	2.14213	4.49244	4.73072	338	7	8	7	7	7	8		1.21292	1.21277	1.69461	1.4636	2.11954	2.17502
Grid	0.0699255	2.71591	0.0712165	0.0263483	0.000695899	-nan	-nan	2.68845	0.000754052	0.0714718	0.0235239	0.000555765	3.56031	3.17987	2.68285	10.1127	0.0707082	0.0220435	0.000486528	3.24262	2.14854	2.68202	4.61737			1.62354	0.000111477	3.08593	2.934	4.88292	4.0169	338	8	1	8	8	8	7		1.27418	0.0105582	1.75668	1.71289	2.20973	2.00422
Peri	0.0699255	2.71591	0.0689404	0.0210653	0.000444717	3.25862	2.66632	2.43979	7.1855	0.0667342	0.0174672	0.000315287	2.52328	1.46962	2.15856	2.47042	0.0662524	0.0152513	0.000246094	2.26136	0.902764	2.07361	1.22753			1.03753	1.06228	1.75066	0.716748	2.46986	1.0679	338	3	6	3	2	3	3		1.01859	1.03067	1.32313	0.846609	1.57158	1.03339
Quad	0.0699255	2.71591	0.0707005	0.0202309	0.00040989	2.52447	1.94421	1.97337	4.33132	0.0699913	0.0149369	0.000223115	2.10818	1.01623	1.87549	1.73903	0.0709922	0.0123896	0.00015464	2.04237	0.685584	1.91287	1.1149			0.956275	0.640328	1.23887	0.504547	1.552	0.969909	338	2	2	2	1	2	2		0.977893	0.800205	1.11304	0.710315	1.24579	0.98484
Square	0.0699255	2.71591	0.0685146	0.0201442	0.000407779	3.72328	2.82679	2.84618	8.00771	0.0691564	0.0138851	0.000193388	3.24671	2.14069	2.7708	4.58557	0.0685359	0.0105733	0.000113725	2.97728	1.03055	2.76548	1.06449			0.951351	1.18384	1.0738	1.33042	1.14138	0.926057	338	1	7	1	6	1	1		0.975372	1.08804	1.03624	1.15344	1.06835	0.962318
EPI	0.0699255	2.71591	0.0706915	0.0250073	0.000625952	2.45284	2.25722	1.80481	5.92515	0.0701861	0.0220129	0.000484636	2.16682	1.41519	1.83377	2.78093	0.0696429	0.0201454	0.000405917	2.12374	1.1002	1.89593	1.88281			1.46035	0.875955	2.69098	0.806837	4.07388	1.63795	338	6	5	6	4	6	6		1.20845	0.935925	1.64042	0.898241	2.01839	1.27983
EPI3	0.0699255	2.71591	0.0693786	0.0243644	0.000593923	2.48789	2.13081	1.89819	5.20902	0.0689488	0.0213171	0.000455373	2.27477	1.66	1.92655	3.37869	0.0674974	0.0189057	0.000363321	2.21141	1.12542	1.99187	1.7908			1.38562	0.770085	2.5285	0.980265	3.64638	1.55792	338	5	4	5	5	5	5		1.17713	0.877545	1.59013	0.990083	1.90955	1.24816
EPI5	0.0699255	2.71591	0.070082	0.0241714	0.000584281	2.47935	1.9503	1.88526	4.49365	0.0682253	0.0199815	0.000402151	2.30875	1.41965	1.95618	2.5926	0.067238	0.017447	0.00031162	2.25731	1.08557	2.02539	1.65528			1.36313	0.664327	2.23298	0.752194	3.1275	1.44002	338	4	3	4	3	4	4		1.16753	0.815063	1.49432	0.867291	1.76847	1.20001
			population 23
	true	true	7							15							30
	mean	rr	mean	stdev	mse	mrr	srr	prr	mse_rr	mean	stdev	mse	mrr	srr	prr	mse_rr	mean	stdev	mse	mrr	srr	prr	mse_rr
Random	0.339863	1.41688	0.338521	0.0405699	0.00164772	1.55037	0.582235	1.41402	0.339006	0.339055	0.028783	0.000829114	1.47532	0.338114	1.42172	0.114345	0.341635	0.0218845	0.000482071	1.44198	0.233681	1.4174	0.0546071
SA	0.339863	1.41688	0.343304	0.0500851	0.00252036	1.50751	0.59382	1.37063	0.354761	0.34346	0.0465434	0.00217923	1.46535	0.448978	1.38839	0.202393	0.344853	0.0449317	0.00204376	1.44126	0.374666	1.38711	0.141261			1.52961	1.04648	2.62838	1.77003	4.23953	2.58686	351	2	5	2	5	2	5		1.23677	1.02297	1.62123	1.33042	2.05901	1.60837
Grid	0.339863	1.41688	0.347271	0.0533782	0.00290411	1.5446	0.675652	1.38763	0.457361	0.346709	0.0498515	0.00253204	1.48703	0.492289	1.38682	0.243252	0.34498	0.0469534	0.00223081	1.4648	0.4264	1.39256	0.182408			1.76251	1.34913	3.05391	2.12736	4.62754	3.34038	351	3	7	3	8	3	8		1.32759	1.16152	1.74754	1.45855	2.15117	1.82767
Peri	0.339863	1.41688	0.384665	0.0412476	0.00370858	1.61395	0.598945	1.49259	0.364467	0.385094	0.0346269	0.00324487	1.57294	0.408333	1.49526	0.172879	0.376517	0.0327829	0.00241823	1.49814	0.310991	1.45096	0.0978768			2.25074	1.07511	3.91366	1.51192	5.01634	1.79238	351	4	6	4	3	4	3		1.50025	1.03687	1.9783	1.2296	2.23972	1.3388
Quad	0.339863	1.41688	0.386346	0.042269	0.00394734	1.53302	0.502942	1.42771	0.253068	0.386393	0.0330091	0.00325464	1.47575	0.330328	1.41857	0.109119	0.387928	0.0289946	0.00315093	1.46121	0.261857	1.42673	0.0686661			2.39564	0.7465	3.92545	0.954304	6.53624	1.25746	351	5	1	5	2	6	2		1.54779	0.864003	1.98127	0.976885	2.55661	1.12136
Square	0.339863	1.41688	0.338866	0.0399736	0.00159888	1.52494	0.503537	1.41925	0.253555	0.341197	0.0295946	0.00087762	1.48355	0.325901	1.43053	0.106398	0.339515	0.0215004	0.000462388	1.4434	0.220482	1.42186	0.0486371			0.970362	0.747937	1.0585	0.930502	0.95917	0.890674	351	1	2	1	1	1	1		0.98507	0.864834	1.02884	0.964625	0.979372	0.943755
EPI	0.339863	1.41688	0.385759	0.0544901	0.00507561	1.56998	0.692204	1.40297	0.47934	0.386538	0.0497928	0.00465788	1.50811	0.481458	1.40618	0.231916	0.3839	0.0467284	0.0041228	1.49629	0.399664	1.42351	0.159775			3.08039	1.41396	5.6179	2.02822	8.55226	2.92591	351	8	8	8	7	8	6		1.7551	1.1891	2.37021	1.42416	2.92443	1.71053
EPI3	0.339863	1.41688	0.385351	0.0533239	0.0049126	1.55245	0.590749	1.41126	0.349016	0.382249	0.048002	0.00410076	1.5234	0.461337	1.43414	0.21313	0.377104	0.0443384	0.00335279	1.54138	0.401464	1.4767	0.164752			2.98146	1.02953	4.94596	1.86393	6.95496	3.01704	351	6	4	7	6	7	7		1.72669	1.01466	2.22395	1.36526	2.63723	1.73696
EPI5	0.339863	1.41688	0.384846	0.0538453	0.00492279	1.5692	0.577566	1.43362	0.333863	0.378834	0.0477407	0.00379791	1.55405	0.439872	1.47077	0.196392	0.372874	0.0429607	0.00293535	1.54493	0.349492	1.49797	0.12872			2.98764	0.984829	4.58069	1.71754	6.08903	2.35721	351	7	3	6	4	5	4		1.72848	0.992386	2.14025	1.31055	2.4676	1.53532
			population 24
	true	true	7							15							30
	mean	rr	mean	stdev	mse	mrr	srr	prr	mse_rr	mean	stdev	mse	mrr	srr	prr	mse_rr	mean	stdev	mse	mrr	srr	prr	mse_rr
Random	0.0365073	1.6253	0.0368324	0.0134258	0.000180358	2.24307	1.98424	1.67462	3.93964	0.0362601	0.00921251	8.49314e-05	1.94396	1.3376	1.62963	1.78919	0.0368782	0.00663537	4.41656e-05	1.74517	0.666333	1.62506	0.444
SA	0.0365073	1.6253	0.0364278	0.0166174	0.000276144	2.28893	2.07879	1.71896	4.33014	0.0359663	0.0133763	0.000179218	2.08874	1.77128	1.62123	3.13745	-nan	0		-nan	-nan	-nan				1.53109	1.09912	2.11015	1.75356	0	0	364	3	8	3	7	1	1		1.23737	1.04839	1.45264	1.32422	0	0
Grid	0.0365073	1.6253	0.0378861	0.0174987	0.000308105	-nan	-nan	1.72505	0.00995006	0.0379669	0.0145761	0.000214593	2.16727	1.91567	1.65542	3.6707	0.0379809	0.0127963	0.000165917	1.96834	1.86801	1.64733	3.48995			1.7083	0.00252563	2.52666	2.0516	3.75669	7.86025	364	4	1	4	8	4	8		1.30702	0.0502556	1.58955	1.43234	1.93822	2.80361
Peri	0.0365073	1.6253	0.0306023	0.0134312	0.000215266	-nan	-nan	1.12421	0.251091	0.0363425	0.0107323	0.000115209	2.22263	1.69747	1.7735	2.90337	0.0366944	0.00881826	7.77967e-05	1.75182	0.765168	1.58381	0.587203			1.19355	0.0637345	1.3565	1.62273	1.76148	1.32253	364	2	3	2	6	3	6		1.0925	0.252457	1.16469	1.27386	1.32721	1.15001
Quad	0.0365073	1.6253	0.0510691	0.0158434	0.000463059	1.86419	1.50628	1.49848	2.28496	0.0499477	0.0121107	0.000327313	1.67501	0.880443	1.48155	0.795844	0.0499668	0.0097464	0.00027615	1.61572	0.57733	1.51737	0.344959			2.56745	0.579993	3.85385	0.444806	6.25261	0.776935	364	5	4	5	1	5	2		1.60233	0.761572	1.96312	0.666938	2.50052	0.881439
Square	0.0365073	1.6253	0.0371784	0.0136457	0.000186655	2.18449	1.93819	1.65731	3.75761	0.0370448	0.00951503	9.08246e-05	1.94321	1.20373	1.67527	1.45146	0.0368847	0.00707766	5.02356e-05	1.81984	0.743115	1.69055	0.556477			1.03492	0.953794	1.06939	0.811239	1.13744	1.25333	364	1	6	1	4	2	4		1.01731	0.976624	1.03411	0.900688	1.06651	1.11952
EPI	0.0365073	1.6253	0.05052	0.0200251	0.00059736	2.05089	1.9632	1.51561	3.86619	0.0504046	0.0171928	0.000488727	1.76396	1.27624	1.48741	1.6478	0.0499838	0.0147822	0.000400129	1.65164	0.780138	1.4863	0.627936			3.31209	0.981355	5.75438	0.920975	9.05975	1.41427	364	8	7	8	5	8	7		1.81991	0.990634	2.39883	0.959675	3.00994	1.18923
EPI3	0.0365073	1.6253	0.0502006	0.0197046	0.000575778	-nan	-nan	1.51923	0.0112508	0.0492138	0.0161599	0.000422597	1.76591	1.17312	1.5016	1.39151	0.048562	0.0135129	0.000327914	1.64305	0.728096	1.49602	0.546837			3.19242	0.0028558	4.97575	0.777732	7.42465	1.23162	364	7	2	7	3	6	3		1.78673	0.0534397	2.23064	0.881891	2.72482	1.10978
EPI5	0.0365073	1.6253	0.0493726	0.0188154	0.000519535	2.00069	1.88167	1.5417	3.54767	0.0493418	0.0155764	0.000407348	1.75621	1.05091	1.51311	1.117	0.0497188	0.0147143	0.000391054	1.63881	0.74819	1.48566	0.579288			2.88058	0.900506	4.79621	0.624303	8.85427	1.3047	364	6	5	6	2	7	5		1.69723	0.94895	2.19002	0.790129	2.97561	1.14224
			population 25
	true	true	7							15							30
	mean	rr	mean	stdev	mse	mrr	srr	prr	mse_rr	mean	stdev	mse	mrr	srr	prr	mse_rr	mean	stdev	mse	mrr	srr	prr	mse_rr
Random	0.0598971	1.74718	0.05928	0.0176653	0.000312444	2.24756	1.61296	1.75956	2.60179	0.0599713	0.0125538	0.000157603	2.16955	1.51699	1.74484	2.30126	0.0603393	0.00855448	7.33746e-05	1.96477	0.902386	1.75583	0.814375
SA	0.0598971	1.74718	0.0578909	0.0224037	0.00050595	2.14288	1.76279	1.6744	3.11273	0.0591814	0.0201017	0.00040459	2.27418	1.96166	1.72672	3.84853	0.0573041	0.0192245	0.000376305	2.06419	1.41803	1.67829	2.01555			1.61933	1.19638	2.56714	1.67235	5.12855	2.47497	377	3	3	2	5	3	4		1.27253	1.09379	1.60223	1.2932	2.26463	1.5732
Grid	0.0598971	1.74718	0.0581683	0.0249425	0.000625117	2.14633	1.73369	1.61807	3.02235	0.0580841	0.02166	0.000472443	2.26198	1.94999	1.64008	3.81393	0.0578765	0.019232	0.000373953	1.99624	1.492	1.65479	2.2346			2.00074	1.16164	2.99767	1.65732	5.09649	2.74394	377	4	2	4	4	2	5		1.41447	1.07779	1.73138	1.28737	2.25754	1.65649
Peri	0.0598971	1.74718	0.0632479	0.0191186	0.000376749	2.58606	1.80915	1.98675	3.33042	0.0731481	0.0170921	0.000467729	2.95753	2.19521	2.22116	5.0436	0.0732708	0.014586	0.000391607	2.48659	1.34159	2.13759	1.95228			1.20581	1.28005	2.96776	2.19167	5.33709	2.39728	377	2	4	3	6	4	3		1.0981	1.13139	1.72272	1.48043	2.31022	1.54831
Quad	0.0598971	1.74718	0.0751998	0.0221273	0.00072379	2.61114	1.89647	2.01397	3.66778	0.0746155	0.0173901	0.000519047	2.48428	1.7045	1.95999	2.95061	0.0750048	0.0157976	0.000477807	2.25208	1.18002	1.97761	1.44555			2.31655	1.40971	3.29337	1.28217	6.51188	1.77504	377	5	5	5	2	5	2		1.52202	1.18731	1.81477	1.13233	2.55184	1.3323
Square	0.0598971	1.74718	0.058556	0.0175128	0.000308497	2.19368	1.63882	1.70712	2.68734	0.0589336	0.0118424	0.000141171	2.23963	1.51854	1.7752	2.30675	0.0586617	0.00904876	8.34062e-05	1.9293	0.771263	1.74152	0.594879			0.987367	1.03288	0.895734	1.00238	1.13672	0.730472	377	1	1	1	1	1	1		0.993664	1.01631	0.946432	1.00119	1.06617	0.854677
EPI	0.0598971	1.74718	0.0753258	0.0308364	0.00118893	2.58366	2.21482	2.01083	4.97494	0.0747074	0.0279826	0.00100237	2.67825	2.37014	1.99229	5.67764	0.0742155	0.0261377	0.000888196	2.44967	1.76385	2.05715	3.20725			3.80526	1.91212	6.36009	2.46718	12.1049	3.93829	377	8	6	8	7	8	8		1.95071	1.38279	2.52192	1.57073	3.47922	1.98451
EPI3	0.0598971	1.74718	0.0750134	0.0300056	0.00112884	2.70662	2.39093	2.07108	5.82146	0.0738079	0.026827	0.000913198	2.82432	2.61021	2.12089	6.95286	0.0728289	0.0245215	0.000768535	2.43398	1.57455	2.11181	2.61216			3.61294	2.23748	5.79428	3.02132	10.4741	3.20757	377	7	7	7	8	7	7		1.90077	1.49582	2.40713	1.73819	3.23638	1.79097
EPI5	0.0598971	1.74718	0.0750421	0.0294301	0.0010955	2.7964	2.44652	2.06702	6.08776	0.0737285	0.0257571	0.000854736	2.56721	1.88264	2.05605	3.63973	0.0728138	0.0230307	0.000697254	2.3718	1.52947	2.06659	2.4413			3.50624	2.33983	5.42334	1.58162	9.50266	2.99776	377	6	8	6	3	6	6		1.8725	1.52965	2.32881	1.25763	3.08264	1.7314
			population 26
	true	true	7							15							30
	mean	rr	mean	stdev	mse	mrr	srr	prr	mse_rr	mean	stdev	mse	mrr	srr	prr	mse_rr	mean	stdev	mse	mrr	srr	prr	mse_rr
Random	0.172678	1.5162	0.171765	0.0260285	0.000678316	1.63114	0.602377	1.50371	0.363014	0.171174	0.0180839	0.000329289	1.59216	0.423576	1.52672	0.179527	0.17223	0.0133794	0.000179209	1.55141	0.256706	1.52336	0.0659492
SA	0.172678	1.5162	0.175451	0.0275916	0.000768986	1.65114	0.669041	1.50185	0.447822	0.173671	0.0225107	0.000507718	1.57202	0.430819	1.49735	0.18596	0.174319	0.0191262	0.000368504	1.54108	0.317442	1.4961	0.101173			1.13367	1.23362	1.54186	1.03583	2.05628	1.53411	390	2	5	2	7	2	8		1.06474	1.11068	1.24172	1.01776	1.43397	1.23859
Grid	0.172678	1.5162	0.182131	0.0305791	0.00102444	1.65057	0.617503	1.50916	0.38136	0.181301	0.0241387	0.000657033	1.59163	0.425806	1.5149	0.181312	0.180888	0.0196739	0.000454466	1.56133	0.309937	1.51664	0.0960611			1.51027	1.05054	1.99531	1.00994	2.53596	1.45659	390	3	3	3	6	4	7		1.22893	1.02496	1.41255	1.00496	1.59247	1.20689
Peri	0.172678	1.5162	0.200802	0.0263782	0.00148677	1.94046	0.751514	1.77713	0.632858	0.191566	0.0202478	0.00076673	1.61755	0.38712	1.55709	0.151534	0.188395	0.0161806	0.000508836	1.54605	0.261351	1.51517	0.0683054			2.19185	1.74334	2.32844	0.844072	2.83934	1.03573	390	8	8	6	2	5	2		1.48049	1.32036	1.52592	0.918734	1.68503	1.01771
Quad	0.172678	1.5162	0.193103	0.0267059	0.00113039	1.60278	0.56493	1.4829	0.320255	0.192264	0.0193424	0.00075774	1.55964	0.38317	1.50022	0.147075	0.192784	0.0152482	0.000636759	1.51615	0.257738	1.48568	0.0673603			1.66646	0.88221	2.30114	0.819233	3.55316	1.0214	390	4	1	5	1	7	1		1.29091	0.939261	1.51695	0.905115	1.88498	1.01064
Square	0.172678	1.5162	0.175465	0.0261352	0.000690816	1.67634	0.613315	1.54473	0.376969	0.174713	0.0178338	0.000322186	1.6212	0.39521	1.55912	0.158033	0.175493	0.0133301	0.000185616	1.56963	0.262495	1.54127	0.0695321			1.01843	1.03844	0.978427	0.880273	1.03575	1.05433	390	1	2	1	4	1	3		1.00917	1.01904	0.989155	0.938229	1.01772	1.0268
EPI	0.172678	1.5162	0.193056	0.0292152	0.00126879	1.63609	0.672261	1.48885	0.452683	0.193317	0.0231011	0.000959629	1.57711	0.450059	1.49266	0.203107	0.192088	0.0188971	0.000733848	1.5335	0.306916	1.48903	0.0949356			1.8705	1.24701	2.91424	1.13134	4.09493	1.43953	390	7	6	8	8	8	6		1.36766	1.1167	1.70712	1.06365	2.02359	1.1998
EPI3	0.172678	1.5162	0.193103	0.0286702	0.00123916	1.66301	0.674948	1.51214	0.455571	0.19083	0.0222912	0.000826393	1.56976	0.396807	1.50368	0.157613	0.188315	0.0175601	0.000552873	1.57718	0.303268	1.53647	0.0923824			1.82682	1.25497	2.50962	0.877931	3.08507	1.40081	390	6	7	7	3	6	5		1.3516	1.12025	1.58418	0.93698	1.75644	1.18356
EPI5	0.172678	1.5162	0.193477	0.0283615	0.00123697	1.65207	0.637695	1.50985	0.406695	0.189431	0.021539	0.000744592	1.59802	0.412444	1.52603	0.170207	0.186135	0.0165054	0.000453519	1.59876	0.294206	1.56005	0.08848			1.82359	1.12033	2.26121	0.948082	2.53067	1.34164	390	5	4	4	5	3	4		1.3504	1.05846	1.50373	0.973695	1.59081	1.15829
			population 27
	true	true	7							15							30
	mean	rr	mean	stdev	mse	mrr	srr	prr	mse_rr	mean	stdev	mse	mrr	srr	prr	mse_rr	mean	stdev	mse	mrr	srr	prr	mse_rr
Random	0.089296	1.41951	0.0892259	0.0201889	0.000407596	1.73095	1.2176	1.42869	1.48263	0.0886982	0.0139835	0.000195896	1.7736	1.10017	1.44036	1.21081	0.0888587	0.00950543	9.05443e-05	1.63457	0.841193	1.41245	0.707656
SA	0.089296	1.41951	0.0905078	0.0207566	0.000432305	1.78263	1.34421	1.44027	1.80733	0.0900447	0.0160922	0.000259519	1.75251	1.20748	1.3954	1.45859	0.0897176	0.0126962	0.000161371	1.71231	1.03807	1.39292	1.0783			1.06062	1.219	1.32478	1.20464	1.78223	1.52376	403	7	8	7	3	7	8		1.02986	1.10408	1.15099	1.09756	1.335	1.23441
Grid	0.089296	1.41951	0.0869817	0.0215816	0.000471121	1.73358	1.22393	1.40391	1.49825	0.087776	0.0166348	0.000279027	1.83002	1.48754	1.39562	2.21335	0.0872084	0.0134289	0.000184693	1.66393	1.00753	1.38466	1.01633			1.15585	1.01053	1.42437	1.82799	2.03981	1.43619	403	8	6	8	8	8	7		1.07511	1.00525	1.19347	1.35203	1.42822	1.19841
Peri	0.089296	1.41951	0.0911021	0.0207052	0.000431967	1.72478	1.26375	1.36198	1.60037	0.0883808	0.0157977	0.000250405	1.68922	1.11358	1.32518	1.24896	0.0884931	0.0120349	0.000145483	1.58522	0.932333	1.31274	0.880645			1.05979	1.07941	1.27826	1.03151	1.60676	1.24445	403	6	7	6	2	6	5		1.02946	1.03895	1.1306	1.01563	1.26758	1.11555
Quad	0.089296	1.41951	0.087485	0.0206299	0.000428872	1.67621	1.20969	1.36513	1.46631	0.0874494	0.0141603	0.000203924	1.65374	1.23048	1.31676	1.52464	0.088479	0.0106665	0.000114442	1.51631	0.820352	1.30958	0.685062			1.0522	0.988988	1.04098	1.25919	1.26393	0.968073	403	5	4	2	4	2	2		1.02577	0.994479	1.02029	1.12214	1.12425	0.983907
Square	0.089296	1.41951	0.0868244	0.0192236	0.000375655	1.69482	1.19565	1.36687	1.43235	0.0872953	0.0135557	0.00018776	1.7491	1.24198	1.3649	1.5455	0.0868561	0.00987146	0.000103399	1.58513	0.713675	1.38511	0.510515			0.921636	0.966085	0.958469	1.27642	1.14197	0.721418	403	2	3	1	6	1	1		0.960019	0.982896	0.979014	1.12979	1.06863	0.849363
EPI	0.089296	1.41951	0.0888243	0.0201345	0.00040562	1.6982	1.21589	1.32424	1.48746	0.0882311	0.0155342	0.000242445	1.6958	1.23726	1.31359	1.54203	0.0878962	0.0114536	0.000133144	1.57825	0.874446	1.33112	0.772469			0.995152	1.00326	1.23763	1.27355	1.47049	1.09159	403	3	5	5	5	4	3		0.997573	1.00163	1.11249	1.12852	1.21264	1.04479
EPI3	0.089296	1.41951	0.0871865	0.0202071	0.000412777	1.5422	1.04829	1.27559	1.11962	0.0874099	0.0145123	0.000214164	1.71993	1.24473	1.33164	1.55707	0.0871342	0.0115822	0.000138821	1.60746	0.909852	1.35531	0.831952			1.01271	0.755159	1.09326	1.28598	1.53318	1.17565	403	4	1	4	7	5	4		1.00633	0.868999	1.04559	1.13401	1.23822	1.08427
EPI5	0.089296	1.41951	0.087018	0.0190575	0.000368377	1.59601	1.07071	1.29289	1.16245	0.086829	0.0144192	0.000213999	1.63987	1.0627	1.3408	1.13553	0.0857517	0.0108608	0.000130519	1.60962	0.955451	1.36198	0.916196			0.90378	0.784045	1.09242	0.937825	1.44149	1.29469	403	1	2	3	1	3	6		0.950673	0.885463	1.04519	0.968414	1.20062	1.13785
			population 28
	true	true	7							15							30
	mean	rr	mean	stdev	mse	mrr	srr	prr	mse_rr	mean	stdev	mse	mrr	srr	prr	mse_rr	mean	stdev	mse	mrr	srr	prr	mse_rr
Random	0.218145	1.521	0.217157	0.0280486	0.0007877	1.69728	0.781128	1.52914	0.610227	0.218521	0.0205049	0.000420592	1.58668	0.372961	1.52495	0.139116	0.217913	0.0152185	0.000231656	1.565	0.260517	1.53287	0.06801
SA	0.218145	1.521	0.220042	0.0328646	0.00108368	1.70457	0.8523	1.51055	0.726524	0.219877	0.0281809	0.000797163	1.60756	0.498333	1.50268	0.248671	-nan	0		-nan	-nan	-nan				1.37575	1.19058	1.89533	1.78752	0	0	416	6	8	8	8	1	1		1.17292	1.09114	1.37671	1.33698	0	0
Grid	0.218145	1.521	0.222852	0.0342081	0.00119235	1.63107	0.630624	1.48469	0.399005	0.220776	0.0274065	0.000758038	1.55531	0.422618	1.47637	0.180598	0.21855	0.0229532	0.000527013	1.53574	0.323559	1.48592	0.105921			1.51371	0.653863	1.80231	1.29819	2.27498	1.55743	416	8	6	7	7	8	8		1.23033	0.808618	1.3425	1.13938	1.5083	1.24797
Peri	0.218145	1.521	0.220673	0.0307461	0.000951713	1.57372	0.535368	1.45982	0.290362	0.214213	0.0246465	0.000622911	1.49038	0.369866	1.4266	0.145712	0.216141	0.0200181	0.00040474	1.50925	0.296886	1.46685	0.0910735			1.20822	0.475826	1.48103	1.04742	1.74716	1.33912	416	2	1	3	3	5	6		1.09919	0.689801	1.21698	1.02343	1.3218	1.1572
Quad	0.218145	1.521	0.226391	0.0298515	0.000959109	1.57132	0.560298	1.45254	0.318621	0.227595	0.021595	0.000555646	1.51498	0.356416	1.45549	0.131324	0.226776	0.0166666	0.00035227	1.47168	0.254742	1.43722	0.0719126			1.21761	0.522134	1.32111	0.943992	1.52065	1.05738	416	3	2	2	2	3	3		1.10345	0.722589	1.14939	0.971592	1.23315	1.02829
Square	0.218145	1.521	0.218066	0.0294215	0.000865631	1.63356	0.583882	1.50928	0.341056	0.216711	0.0201876	0.000409595	1.56459	0.355701	1.50677	0.126726	0.216336	0.0152756	0.000236616	1.55878	0.260537	1.5266	0.0679109			1.09893	0.558899	0.973854	0.910939	1.02141	0.998543	416	1	3	1	1	2	2		1.0483	0.747596	0.98684	0.954431	1.01065	0.999271
EPI	0.218145	1.521	0.224569	0.0332799	0.00114882	1.60018	0.655075	1.45186	0.433904	0.225148	0.0259262	0.00072121	1.50781	0.388393	1.4403	0.157362	0.224546	0.0217653	0.000514701	1.51328	0.293494	1.47189	0.0885505			1.45845	0.711053	1.71475	1.13116	2.22183	1.30202	416	7	7	6	4	7	5		1.20766	0.843239	1.30948	1.06356	1.49058	1.14106
EPI3	0.218145	1.521	0.224541	0.0322784	0.0010828	1.56923	0.596211	1.43799	0.362358	0.222478	0.0255756	0.000672886	1.56501	0.403909	1.49364	0.163891	0.221389	0.0202055	0.000418786	1.58347	0.30241	1.54482	0.0920192			1.37464	0.593809	1.59985	1.17809	1.80779	1.35302	416	5	5	5	5	6	7		1.17245	0.77059	1.26485	1.0854	1.34454	1.1632
EPI5	0.218145	1.521	0.22355	0.0313659	0.00101303	1.62061	0.588321	1.48805	0.347207	0.220971	0.0254156	0.000653939	1.61742	0.416989	1.54708	0.17456	0.21942	0.0190883	0.000365989	1.56892	0.289857	1.53207	0.0841396			1.28607	0.56898	1.55481	1.25478	1.57988	1.23717	416	4	4	4	6	4	4		1.13405	0.754308	1.24692	1.12017	1.25693	1.11228
			population 29
	true	true	7							15							30
	mean	rr	mean	stdev	mse	mrr	srr	prr	mse_rr	mean	stdev	mse	mrr	srr	prr	mse_rr	mean	stdev	mse	mrr	srr	prr	mse_rr
Random	0.278861	1.62048	0.279092	0.0393164	0.00154583	1.77055	0.699114	1.61027	0.488865	0.277931	0.0279362	0.000781296	1.69142	0.422725	1.61736	0.178706	0.278368	0.0200492	0.000402213	1.6656	0.305499	1.62551	0.0933549
SA	0.278861	1.62048	0.276775	0.047458	0.00225661	1.81737	0.994243	1.59043	0.989422	0.278411	0.0444639	0.00197724	1.74615	0.571749	1.63383	0.327075	0.277773	0.0427924	0.00183237	1.67771	0.468892	1.60584	0.220074			1.4598	2.02392	2.53072	1.83024	4.55572	2.35739	429	2	7	3	4	3	4		1.20822	1.42264	1.59082	1.35286	2.13441	1.53538
Grid	0.278861	1.62048	0.292876	0.052397	0.00294187	1.93065	0.935049	1.6657	0.876361	0.292188	0.0486257	0.00254207	1.8402	0.728421	1.66043	0.532193	0.291338	0.0450319	0.00218355	1.79176	0.620921	1.66819	0.387819			1.90309	1.79265	3.25365	2.97803	5.42883	4.15424	429	5	5	5	7	4	8		1.37953	1.3389	1.80379	1.7257	2.32998	2.0382
Peri	0.278861	1.62048	0.312104	0.041732	0.00284666	1.94216	0.808863	1.73261	0.666832	0.310664	0.0375466	0.00242118	1.81069	0.519351	1.70765	0.277324	0.313249	0.0330954	0.00227784	1.79096	0.444824	1.71291	0.206412			1.8415	1.36404	3.09892	1.55184	5.66326	2.21104	429	4	1	4	3	5	3		1.35702	1.16792	1.76038	1.24573	2.37976	1.48696
Quad	0.278861	1.62048	0.307946	0.0404126	0.00247912	1.89289	0.832452	1.69592	0.698668	0.305722	0.0310798	0.00168747	1.78737	0.49838	1.68904	0.253083	0.306523	0.0271619	0.00150296	1.7487	0.383089	1.68849	0.151383			1.60374	1.42916	2.15983	1.4162	3.73671	1.62158	429	3	3	2	2	2	2		1.26639	1.19548	1.46964	1.19004	1.93306	1.27341
Square	0.278861	1.62048	0.285594	0.0413506	0.00175521	1.88662	0.819677	1.68358	0.675852	0.287119	0.0276604	0.000833292	1.75112	0.42279	1.68012	0.182308	0.285834	0.0201037	0.000452781	1.72414	0.32119	1.68144	0.106879			1.13544	1.38249	1.06655	1.02016	1.12572	1.14487	429	1	2	1	1	1	1		1.06557	1.17579	1.03274	1.01003	1.061	1.06999
EPI	0.278861	1.62048	0.309523	0.0530002	0.00374918	2.0032	1.03477	1.72174	1.081	0.309868	0.0490464	0.00336698	1.89218	0.746462	1.70976	0.565176	0.309434	0.0456762	0.00302102	1.82802	0.574977	1.71267	0.339098			2.42535	2.21125	4.30948	3.1626	7.511	3.63235	429	8	8	8	8	8	7		1.55735	1.48703	2.07593	1.77837	2.74062	1.90587
EPI3	0.278861	1.62048	0.310147	0.0507113	0.00355045	1.95354	0.970519	1.70054	0.948317	0.309186	0.0454853	0.00298852	1.86289	0.645903	1.72617	0.428361	0.308137	0.0415744	0.00258551	1.83172	0.488966	1.75293	0.256631			2.29679	1.93984	3.82508	2.39701	6.42822	2.74898	429	6	6	7	6	7	6		1.51552	1.39278	1.95578	1.54823	2.53539	1.658
EPI5	0.278861	1.62048	0.309685	0.0511106	0.00356241	1.95544	0.898744	1.72937	0.819598	0.308924	0.044817	0.00291235	1.88251	0.618523	1.76429	0.403252	0.307335	0.0407454	0.00247096	1.85607	0.462099	1.79201	0.242958			2.30453	1.67653	3.72758	2.25651	6.1434	2.60252	429	7	4	6	5	6	5		1.51807	1.29481	1.9307	1.50217	2.47859	1.61323
			population 30
	true	true	7							15							30
	mean	rr	mean	stdev	mse	mrr	srr	prr	mse_rr	mean	stdev	mse	mrr	srr	prr	mse_rr	mean	stdev	mse	mrr	srr	prr	mse_rr
Random	0.0507067	2.10878	0.0504761	0.0155859	0.000242973	2.6832	2.34431	2.10636	5.4958	0.0507038	0.0109954	0.000120899	2.34941	1.08661	2.1474	1.18221	0.0507283	0.00805294	6.48502e-05	2.24828	0.716304	2.14433	0.514355
SA	0.0507067	2.10878	0.0518109	0.0196322	0.000386642	2.76816	2.34533	2.21248	5.51133	0.0512374	0.0165909	0.00027554	2.382	1.263	2.13335	1.59577	0.0563998	0.00944453	0.00012161	1.48616	0.423469	1.47173	0.585159			1.5913	1.00283	2.27909	1.34982	1.87525	1.13765	442	5	8	6	5	3	5		1.26147	1.00141	1.50967	1.16182	1.3694	1.06661
Grid	0.0507067	2.10878	0.0544706	0.0223941	0.000515663	2.61992	2.18227	2.04273	4.76666	0.0534128	0.0179417	0.000329227	2.32138	1.4968	2.03525	2.24582	0.0529253	0.0150868	0.000232534	2.14795	0.886499	2.00663	0.796315			2.1223	0.867329	2.72317	1.89967	3.5857	1.54818	442	8	6	8	8	8	8		1.45681	0.931305	1.6502	1.37829	1.8936	1.24426
Peri	0.0507067	2.10878	0.0449311	0.0170505	0.000324077	2.39555	2.13392	1.83931	4.62623	0.0445141	0.0127359	0.000200551	2.16576	1.3475	1.90748	1.85628	0.046019	0.0107949	0.000138504	1.92345	0.691142	1.81331	0.56498			1.3338	0.841776	1.65884	1.57017	2.13576	1.09842	442	3	4	3	7	6	4		1.1549	0.917484	1.28796	1.25307	1.46142	1.04806
Quad	0.0507067	2.10878	0.054238	0.0168255	0.000295567	2.2253	1.71873	1.82577	3.03413	0.0533024	0.0125749	0.000164866	2.12802	1.03432	1.91711	1.10656	0.0530403	0.0107208	0.000120381	2.02518	0.688986	1.92261	0.509361			1.21646	0.552082	1.36367	0.936003	1.85629	0.99029	442	2	1	2	1	2	2		1.10293	0.743022	1.16776	0.967473	1.36246	0.995133
Square	0.0507067	2.10878	0.0525273	0.0162689	0.000267992	2.56796	2.23454	2.04991	4.99663	0.0513331	0.0112402	0.000126734	2.35651	1.11071	2.14237	1.2348	0.051387	0.0083858	7.07844e-05	2.22071	0.733749	2.11989	0.538511			1.10297	0.909174	1.04827	1.04449	1.09151	1.04696	442	1	7	1	4	1	3		1.05022	0.953506	1.02385	1.022	1.04475	1.02321
EPI	0.0507067	2.10878	0.0528076	0.0203335	0.000417865	2.37348	1.99258	1.91304	4.00869	0.0533443	0.0170629	0.000298099	2.16914	1.25487	1.91799	1.6111	0.0535974	0.0147042	0.000224569	2.03165	0.770345	1.9255	0.627023			1.7198	0.72941	2.46569	1.36278	3.4629	1.21905	442	7	3	7	6	7	6		1.31141	0.854055	1.57025	1.16738	1.86089	1.1041
EPI3	0.0507067	2.10878	0.0533418	0.0198175	0.000399677	2.50506	2.17725	1.98248	4.75637	0.0529535	0.0150444	0.000231382	2.16398	1.07775	1.9559	1.18492	0.0518211	0.0113717	0.000130557	2.11088	0.796487	2.00664	0.644824			1.64494	0.865456	1.91385	1.00229	2.01321	1.25366	442	6	5	5	3	5	7		1.28255	0.930299	1.38342	1.00114	1.41888	1.11967
EPI5	0.0507067	2.10878	0.0524225	0.0189518	0.000362115	2.38597	1.95209	1.94146	3.83865	0.0522178	0.0145299	0.000213401	2.24629	1.0709	2.03271	1.15261	0.0520781	0.0113027	0.000129632	2.13114	0.693703	2.0421	0.48567			1.49035	0.698471	1.76512	0.974963	1.99894	0.944231	442	4	2	4	2	4	1		1.2208	0.835746	1.32858	0.987402	1.41384	0.971715
			population 31
	true	true	7							15							30
	mean	rr	mean	stdev	mse	mrr	srr	prr	mse_rr	mean	stdev	mse	mrr	srr	prr	mse_rr	mean	stdev	mse	mrr	srr	prr	mse_rr
Random	0.534074	1.45326	0.534085	0.0420003	0.00176403	1.48335	0.240399	1.45544	0.0577964	0.532189	0.0302825	0.000920583	1.46621	0.173218	1.45118	0.0300088	0.534001	0.0223295	0.000498612	1.47171	0.123088	1.46467	0.0152808
SA	0.534074	1.45326	0.536171	0.0582284	0.00339494	1.48101	0.307151	1.4384	0.0945626	0.534449	0.0558522	0.00311961	1.47417	0.266265	1.4431	0.0710003	0.533578	0.0517422	0.0026775	1.4689	0.243587	1.44269	0.0594464			1.92454	1.63613	3.38873	2.36598	5.36991	3.89025	455	2	8	2	8	2	8		1.38728	1.27911	1.84085	1.53817	2.31731	1.97237
Grid	0.534074	1.45326	0.573476	0.0567729	0.00477568	1.48473	0.302377	1.44483	0.0915029	0.573024	0.0530649	0.00433299	1.47938	0.26328	1.44858	0.0693383	0.572766	0.0514159	0.00414067	1.47885	0.2367	1.4542	0.0560278			2.70726	1.58319	4.70678	2.3106	8.30439	3.66654	455	3	7	3	7	3	7		1.64538	1.25825	2.16951	1.52006	2.88173	1.91482
Peri	0.534074	1.45326	0.607095	0.0453155	0.00738556	1.40349	0.213094	1.38079	0.050661	0.604012	0.0371621	0.00627235	1.433	0.172768	1.4185	0.031057	0.607605	0.0339135	0.00655693	1.44847	0.146196	1.43807	0.021604			4.18677	0.876541	6.81345	1.03493	13.1504	1.4138	455	4	2	4	3	5	3		2.04616	0.936238	2.61026	1.01732	3.62634	1.18903
Quad	0.534074	1.45326	0.618986	0.0388357	0.00871826	1.41728	0.195063	1.39793	0.041111	0.621422	0.0324306	0.00868142	1.41471	0.145795	1.40373	0.0237094	0.618962	0.029255	0.00806183	1.42258	0.127628	1.41406	0.0178255			4.94225	0.711307	9.43035	0.790082	16.1685	1.16653	455	6	1	8	1	8	2		2.22312	0.84339	3.07089	0.888865	4.02101	1.08006
Square	0.534074	1.45326	0.553729	0.0417925	0.00213293	1.49862	0.250885	1.46973	0.0632145	0.552459	0.0303167	0.00125711	1.49057	0.161758	1.47828	0.0267917	0.550672	0.022749	0.000793011	1.47899	0.123125	1.47214	0.0155162			1.20913	1.09374	1.36556	0.892793	1.59044	1.0154	455	1	5	1	2	1	1		1.0996	1.04582	1.16857	0.944877	1.26113	1.00767
EPI	0.534074	1.45326	0.616587	0.0525773	0.00957277	1.42953	0.250027	1.40025	0.0653236	0.613693	0.048236	0.0086659	1.4332	0.21583	1.41157	0.0483206	0.610654	0.0459255	0.00797365	1.43351	0.19124	1.41697	0.0378897			5.42666	1.13024	9.41349	1.61022	15.9917	2.47956	455	8	6	7	6	7	6		2.32952	1.06313	3.06814	1.26894	3.99896	1.57466
EPI3	0.534074	1.45326	0.613586	0.0527531	0.00910505	1.4465	0.243628	1.41899	0.060529	0.607547	0.048213	0.00772278	1.45094	0.206587	1.43184	0.043137	0.605549	0.0459497	0.00722005	1.46365	0.189068	1.44694	0.0357867			5.16152	1.04728	8.389	1.43748	14.4803	2.34193	455	7	3	6	4	6	4		2.2719	1.02337	2.89638	1.19895	3.8053	1.53034
EPI5	0.534074	1.45326	0.609067	0.0503259	0.00815665	1.45425	0.247438	1.42693	0.0619188	0.60278	0.0452253	0.00676584	1.45879	0.207983	1.4397	0.0434408	0.598202	0.0448873	0.00612727	1.46823	0.191133	1.45137	0.0365354			4.62388	1.07133	7.34952	1.4476	12.2887	2.39093	455	5	4	5	5	4	5		2.15032	1.03505	2.711	1.20316	3.50552	1.54626
			population 32
	true	true	7							15							30
	mean	rr	mean	stdev	mse	mrr	srr	prr	mse_rr	mean	stdev	mse	mrr	srr	prr	mse_rr	mean	stdev	mse	mrr	srr	prr	mse_rr
Random	0.160105	1.61376	0.160534	0.0267355	0.000714971	1.92073	1.14469	1.61724	1.31033	0.160077	0.0197371	0.000389554	1.77004	0.540142	1.65449	0.293412	0.160304	0.0137813	0.000189964	1.67415	0.368275	1.61819	0.135646
SA	0.160105	1.61376	0.164869	0.031405	0.00100897	2.06425	1.58287	1.67048	2.50869	0.166097	0.0275128	0.000792858	1.83809	0.756952	1.66031	0.575143	0.166292	0.0241647	0.000622212	1.80125	0.566697	1.69509	0.32776			1.4112	1.91456	2.0353	1.96019	3.27542	2.41629	468	4	8	6	7	6	8		1.18794	1.38367	1.42664	1.40007	1.80981	1.55444
Grid	0.160105	1.61376	0.154676	0.0326547	0.0010958	1.86021	1.21676	1.53676	1.48643	0.153645	0.0278227	0.000815834	1.70807	0.707607	1.52822	0.508025	0.153611	0.0245432	0.000644541	1.6217	0.481405	1.52473	0.239677			1.53265	1.1344	2.09428	1.73144	3.39297	1.76693	468	8	5	8	6	8	6		1.238	1.06508	1.44716	1.31584	1.842	1.32926
Peri	0.160105	1.61376	0.170393	0.0273585	0.00085433	2.18352	1.40377	1.81129	2.00959	0.162344	0.0227107	0.000520789	1.8936	0.639489	1.74186	0.425356	0.155916	0.019621	0.000402531	1.74823	0.453465	1.66134	0.207894			1.19492	1.53365	1.33689	1.44969	2.11899	1.53262	468	3	7	3	3	3	4		1.09312	1.23841	1.15624	1.20403	1.45567	1.23799
Quad	0.160105	1.61376	0.149504	0.0251222	0.000743506	1.80669	1.16298	1.49475	1.36669	0.14801	0.0186603	0.000494496	1.58753	0.498479	1.485	0.26506	0.147468	0.0152465	0.000392149	1.52392	0.372157	1.46177	0.161602			1.03991	1.04301	1.26939	0.903372	2.06434	1.19135	468	2	4	2	2	2	2		1.01976	1.02128	1.12667	0.950459	1.43678	1.09149
Square	0.160105	1.61376	0.152833	0.0255307	0.000704698	1.8977	1.2982	1.5679	1.68743	0.152588	0.0188582	0.000412137	1.66056	0.509653	1.55208	0.263551	0.152653	0.0132533	0.000231182	1.63163	0.372808	1.57141	0.140779			0.985632	1.28779	1.05797	0.898226	1.21698	1.03784	468	1	6	1	1	1	1		0.99279	1.13481	1.02858	0.947748	1.10317	1.01875
EPI	0.160105	1.61376	0.148341	0.0305566	0.0010721	1.72584	1.05369	1.42428	1.14617	0.147752	0.0256743	0.000811766	1.5903	0.634737	1.43395	0.435223	0.147789	0.0221892	0.000644044	1.5215	0.472121	1.43001	0.256662			1.4995	0.874717	2.08384	1.48331	3.39035	1.89215	468	6	3	7	4	7	7		1.22454	0.935263	1.44355	1.21791	1.84129	1.37555
EPI3	0.160105	1.61376	0.148373	0.0297007	0.00101977	1.71854	1.01734	1.42546	1.07044	0.147447	0.0240762	0.000739888	1.60138	0.742652	1.45157	0.577838	0.147839	0.0209454	0.000589164	1.55349	0.431944	1.47239	0.206561			1.42631	0.816924	1.89932	1.96937	3.10146	1.52279	468	5	2	4	8	5	3		1.19428	0.903838	1.37816	1.40334	1.7611	1.23402
EPI5	0.160105	1.61376	0.14682	0.0300184	0.0010776	1.70593	1.00571	1.43127	1.04476	0.147058	0.0246973	0.000780181	1.60563	0.643012	1.4615	0.436648	0.147923	0.0209641	0.000587895	1.53608	0.431276	1.46157	0.209161			1.50719	0.797324	2.00275	1.48817	3.09477	1.54196	468	7	1	5	5	4	5		1.22768	0.89293	1.41519	1.21991	1.7592	1.24176
			population 33
	true	true	7							15							30
	mean	rr	mean	stdev	mse	mrr	srr	prr	mse_rr	mean	stdev	mse	mrr	srr	prr	mse_rr	mean	stdev	mse	mrr	srr	prr	mse_rr
Random	0.265335	1.52119	0.262183	0.030875	0.000963201	1.63312	0.524089	1.53059	0.274758	0.264109	0.0220266	0.000486674	1.57902	0.327663	1.53165	0.107472	0.264175	0.0159804	0.000256719	1.54281	0.212637	1.52156	0.0452146
SA	0.265335	1.52119	0.259471	0.0447254	0.00203475	1.62348	0.641399	1.4839	0.412783	0.265334	0.0385028	0.00148247	1.6228	0.469159	1.54357	0.220611	-nan	0		-nan	-nan	-nan				2.11249	1.50235	3.04612	2.05272	0	0	481	3	4	3	6	1	1		1.45344	1.22571	1.74531	1.43273	0	0
Grid	0.265335	1.52119	0.271731	0.0456816	0.00212772	1.66075	0.689487	1.51048	0.475507	0.272327	0.0412693	0.00175204	1.60438	0.457209	1.52833	0.209091	0.272766	0.0366405	0.00139775	1.57978	0.361769	1.5343	0.131049			2.20901	1.73064	3.60003	1.94553	5.44466	2.89837	481	4	6	4	4	4	5		1.48627	1.31554	1.89738	1.39482	2.33338	1.70246
Peri	0.265335	1.52119	0.272632	0.0361929	0.00136317	1.58565	0.535041	1.47363	0.288531	0.26429	0.0296196	0.000878413	1.52285	0.375451	1.46471	0.144153	0.272927	0.0252125	0.000693308	1.54988	0.289266	1.51846	0.0836823			1.41525	1.05013	1.80493	1.34131	2.70065	1.85078	481	2	2	2	3	3	3		1.18964	1.02476	1.34348	1.15815	1.64337	1.36043
Quad	0.265335	1.52119	0.309359	0.0364794	0.00326886	1.73089	0.607531	1.61131	0.377216	0.307376	0.0284858	0.00257889	1.67733	0.362485	1.6233	0.141822	0.305736	0.0240593	0.00221109	1.67445	0.288861	1.64138	0.0978863			3.39375	1.3729	5.299	1.31961	8.61289	2.16493	481	5	3	6	2	7	4		1.84221	1.17171	2.30196	1.14874	2.93477	1.47137
Square	0.265335	1.52119	0.267107	0.0322266	0.00104169	1.67893	0.496282	1.58704	0.250632	0.269092	0.0222084	0.000507328	1.59982	0.339248	1.55069	0.115959	0.268613	0.0162507	0.00027483	1.59358	0.232931	1.56883	0.0565264			1.08149	0.912193	1.04244	1.07897	1.07055	1.25018	481	1	1	1	1	2	2		1.03995	0.955088	1.021	1.03873	1.03467	1.11811
EPI	0.265335	1.52119	0.310964	0.0462233	0.0042186	1.78444	0.735938	1.61739	0.550859	0.308937	0.0405225	0.00354321	1.71683	0.451229	1.63761	0.217161	0.304695	0.0362552	0.00286365	1.74878	0.388608	1.69643	0.181725			4.37977	2.00489	7.28045	2.02062	11.1548	4.01917	481	8	8	8	5	8	8		2.09279	1.41594	2.69823	1.42149	3.33988	2.00479
EPI3	0.265335	1.52119	0.306582	0.0438978	0.00362833	1.80424	0.636546	1.66859	0.426918	0.302338	0.0367898	0.00272271	1.80399	0.44673	1.7315	0.243798	0.296676	0.0314498	0.00197135	1.76335	0.34669	1.72605	0.162162			3.76695	1.5538	5.59453	2.26847	7.67902	3.58648	481	7	5	7	8	6	7		1.94086	1.24651	2.36528	1.50614	2.7711	1.8938
EPI5	0.265335	1.52119	0.304223	0.0438132	0.00343187	1.85569	0.716442	1.70574	0.547348	0.297088	0.0355973	0.00227542	1.81486	0.436865	1.75056	0.243462	0.295747	0.0313671	0.00190878	1.76286	0.33237	1.72933	0.153792			3.56299	1.99211	4.67545	2.26534	7.43532	3.40138	481	6	7	5	7	5	6		1.88759	1.41142	2.16228	1.5051	2.72678	1.84428
			population 34
	true	true	7							15							30
	mean	rr	mean	stdev	mse	mrr	srr	prr	mse_rr	mean	stdev	mse	mrr	srr	prr	mse_rr	mean	stdev	mse	mrr	srr	prr	mse_rr
Random	0.289365	1.57855	0.289187	0.0342339	0.00117199	1.75023	0.689908	1.59237	0.476164	0.288465	0.0246289	0.000607393	1.65748	0.40447	1.58607	0.163653	0.28876	0.0181678	0.000330435	1.61	0.251922	1.57696	0.0634672
SA	0.289365	1.57855	0.288242	0.0432172	0.00186899	1.73449	0.76488	1.55995	0.585387	0.290712	0.0408164	0.00166779	1.64384	0.476566	1.55624	0.227613	0.287674	0.0381604	0.00145908	1.58863	0.401134	1.53284	0.162998			1.59471	1.22938	2.74582	1.39083	4.41562	2.56822	494	4	8	6	6	7	7		1.26282	1.10877	1.65705	1.17933	2.10134	1.60257
Grid	0.289365	1.57855	0.301869	0.0485913	0.00251746	1.76681	0.756584	1.56431	0.572622	0.301193	0.0423599	0.00193426	1.67525	0.520055	1.56741	0.270581	0.300122	0.0377533	0.00154102	1.65786	0.414272	1.59223	0.171808			2.14802	1.20257	3.18453	1.65339	4.66363	2.70704	494	8	7	8	8	8	8		1.46561	1.09662	1.78453	1.28584	2.15954	1.64531
Peri	0.289365	1.57855	0.29845	0.0378006	0.00151142	1.68161	0.581171	1.54441	0.338925	0.28644	0.0302792	0.000925385	1.53187	0.396633	1.4542	0.172781	0.286701	0.0261369	0.000690234	1.49555	0.287898	1.4529	0.0986732			1.28962	0.711783	1.52354	1.05578	2.08887	1.55471	494	3	1	2	3	2	3		1.13561	0.843672	1.23432	1.02751	1.44529	1.24688
Quad	0.289365	1.57855	0.303403	0.0347622	0.00140548	1.67534	0.692729	1.52662	0.48257	0.304219	0.0279054	0.000999353	1.57233	0.377523	1.50596	0.147793	0.304418	0.023275	0.000768318	1.52398	0.276242	1.48396	0.0852569			1.19922	1.01345	1.64532	0.90309	2.32517	1.34332	494	2	4	3	2	3	2		1.09509	1.0067	1.2827	0.95031	1.52485	1.15902
Square	0.289365	1.57855	0.292573	0.0336836	0.00114488	1.70963	0.595011	1.57506	0.35405	0.295268	0.0248379	0.000651767	1.6422	0.3675	1.57905	0.135056	0.294345	0.017787	0.000341178	1.6274	0.250171	1.5961	0.0628935			0.976864	0.743547	1.07306	0.825264	1.03251	0.990961	494	1	2	1	1	1	1		0.988364	0.862292	1.03588	0.90844	1.01613	0.99547
EPI	0.289365	1.57855	0.304317	0.0443114	0.00218706	1.69034	0.697758	1.50803	0.491839	0.303039	0.0389257	0.00170219	1.59353	0.483442	1.49066	0.241441	0.301379	0.0355655	0.00140924	1.57762	0.361917	1.5199	0.134424			1.86611	1.03292	2.80245	1.47533	4.26481	2.118	494	7	6	7	7	6	6		1.36606	1.01633	1.67405	1.21463	2.06514	1.45534
EPI3	0.289365	1.57855	0.302976	0.0431203	0.00204462	1.67579	0.641089	1.51964	0.414465	0.300584	0.0369527	0.00149137	1.64024	0.429157	1.56084	0.184489	0.298481	0.0313349	0.00106498	1.64715	0.344048	1.59763	0.118733			1.74457	0.870426	2.45536	1.12732	3.22296	1.87078	494	6	3	5	4	5	5		1.32082	0.932966	1.56696	1.06176	1.79526	1.36776
EPI5	0.289365	1.57855	0.300852	0.0419017	0.0018877	1.70568	0.697364	1.55106	0.487072	0.298702	0.0346972	0.00129108	1.64154	0.442921	1.56065	0.196499	0.298108	0.0293772	0.00093946	1.63366	0.32541	1.58559	0.105941			1.61068	1.02291	2.1256	1.20071	2.8431	1.66923	494	5	5	4	5	4	4		1.26913	1.01139	1.45794	1.09577	1.68615	1.29199
			population 35
	true	true	7							15							30
	mean	rr	mean	stdev	mse	mrr	srr	prr	mse_rr	mean	stdev	mse	mrr	srr	prr	mse_rr	mean	stdev	mse	mrr	srr	prr	mse_rr
Random	0.0762383	1.53915	0.0747814	0.0179286	0.000323557	2.04308	1.43436	1.56565	2.05809	0.0755222	0.0128658	0.000166041	1.90393	1.15651	1.56207	1.33804	0.0764477	0.00916939	8.41215e-05	1.68016	0.672943	1.53809	0.452853
SA	0.0762383	1.53915	0.077256	0.0200638	0.000403592	2.02823	1.5318	1.52159	2.34672	0.0758527	0.0138621	0.000192306	2.03221	1.33537	1.6131	1.78868	-nan	0		-nan	-nan	-nan				1.24736	1.14024	1.15818	1.33679	0	0	507	4	7	3	6	1	1		1.11685	1.06782	1.07619	1.1562	0	0
Grid	0.0762383	1.53915	0.0828659	0.0212652	0.000496134	2.09119	1.55973	1.57618	2.43413	0.0816353	0.0155297	0.000270299	1.93375	1.23446	1.58281	1.5258	0.0806917	0.0120766	0.000165677	1.77881	0.772761	1.61078	0.60229			1.53337	1.18271	1.6279	1.14032	1.9695	1.32999	507	8	8	8	4	8	8		1.23829	1.08753	1.27589	1.06786	1.40339	1.15325
Peri	0.0762383	1.53915	0.0806148	0.0191682	0.000386573	1.74613	1.20862	1.36053	1.49267	0.0814907	0.0130914	0.000198972	1.69517	1.02849	1.41815	1.07243	0.0785669	0.00954787	9.65841e-05	1.54008	0.552026	1.42523	0.31771			1.19476	0.725268	1.19833	0.801495	1.14815	0.701575	507	3	1	4	2	3	2		1.09305	0.851627	1.09468	0.895262	1.07152	0.837601
Quad	0.0762383	1.53915	0.0853371	0.0190876	0.000447124	1.88227	1.34457	1.4348	1.81876	0.0845107	0.0137822	0.000258382	1.72205	1.02685	1.43569	1.06512	0.0833808	0.00999552	0.000150926	1.58597	0.692072	1.45616	0.485851			1.3819	0.883711	1.55613	0.796033	1.79414	1.07287	507	7	2	6	1	7	5		1.17554	0.940059	1.24745	0.892207	1.33945	1.03579
Square	0.0762383	1.53915	0.079226	0.0184104	0.000347869	2.05693	1.40497	1.63607	1.98333	0.079104	0.012928	0.000175345	2.03353	1.37536	1.64308	1.90242	0.0799654	0.00905546	9.58925e-05	1.76071	0.608505	1.6225	0.377226			1.07514	0.963677	1.05603	1.42179	1.13993	0.832997	507	1	4	1	7	2	3		1.03689	0.98167	1.02763	1.19239	1.06767	0.912687
EPI	0.0762383	1.53915	0.0821765	0.0198779	0.000430393	1.94561	1.4254	1.42411	2.045	0.0828801	0.0148766	0.000265427	1.82801	1.38089	1.492	1.90908	0.08149	0.0110964	0.00015071	1.70153	0.756564	1.54484	0.572421			1.33019	0.993639	1.59856	1.42677	1.79158	1.26403	507	5	5	7	8	6	7		1.15334	0.996814	1.26434	1.19448	1.3385	1.12429
EPI3	0.0762383	1.53915	0.0828712	0.0199858	0.000443427	1.91768	1.35166	1.49406	1.82902	0.0806554	0.014045	0.000216773	1.92829	1.28189	1.58838	1.64567	0.0789717	0.010003	0.000107531	1.71787	0.662354	1.58037	0.440412			1.37048	0.888696	1.30553	1.22991	1.27829	0.972526	507	6	3	5	5	4	4		1.17067	0.942707	1.1426	1.10901	1.13061	0.986168
EPI5	0.0762383	1.53915	0.0807309	0.018997	0.000381069	2.059	1.47842	1.55523	2.18598	0.0786332	0.0131304	0.000178143	1.91386	1.15314	1.59351	1.33269	0.0783817	0.0104654	0.000114119	1.76859	0.702755	1.6191	0.500257			1.17775	1.06214	1.07288	0.995999	1.35659	1.10468	507	2	6	2	3	5	6		1.08524	1.0306	1.0358	0.997997	1.16473	1.05104
			population 36
	true	true	7							15							30
	mean	rr	mean	stdev	mse	mrr	srr	prr	mse_rr	mean	stdev	mse	mrr	srr	prr	mse_rr	mean	stdev	mse	mrr	srr	prr	mse_rr
Random	0.0907168	1.73566	0.0917641	0.0224183	0.000503677	1.87534	0.976089	1.74488	0.952835	0.0906554	0.0165535	0.000274022	1.83794	0.665262	1.76174	0.443254	0.0907383	0.0116866	0.000136577	1.76414	0.437556	1.73499	0.191456
SA	0.0907168	1.73566	0.0912466	0.0267995	0.000718494	1.92167	1.09347	1.74347	1.19574	0.0900922	0.0231746	0.000537452	1.86546	0.762529	1.75633	0.581878	0.090406	0.0208697	0.000435641	1.79782	0.594794	1.72913	0.353823			1.4265	1.25493	1.96135	1.31274	3.18971	1.84806	520	4	3	5	7	6	7		1.19436	1.12024	1.40048	1.14575	1.78598	1.35944
Grid	0.0907168	1.73566	0.0926185	0.0299919	0.00090313	1.87697	1.13211	1.71615	1.28205	0.0931485	0.0259492	0.000679274	1.77073	0.783594	1.67919	0.617208	0.093343	0.0228938	0.000531023	1.74557	0.628236	1.6823	0.397528			1.79307	1.34552	2.4789	1.39245	3.88808	2.07634	520	7	8	7	8	7	8		1.33906	1.15996	1.57445	1.18002	1.97182	1.44095
Peri	0.0907168	1.73566	0.0875224	0.0242438	0.000597966	2.04294	1.09754	1.87127	1.22298	0.0885218	0.0195409	0.000386665	1.94918	0.725972	1.88055	0.548028	0.0888026	0.0173997	0.000306414	1.90601	0.562653	1.84997	0.329645			1.1872	1.28352	1.41107	1.23638	2.24352	1.72178	520	2	5	3	5	3	5		1.08959	1.13293	1.18789	1.11192	1.49784	1.31217
Quad	0.0907168	1.73566	0.0945414	0.0247767	0.000628512	1.88407	1.12121	1.74198	1.25715	0.0943129	0.0183133	0.000348309	1.79899	0.631577	1.7301	0.39892	0.0940976	0.0153338	0.000246555	1.78629	0.47294	1.75004	0.223879			1.24785	1.31938	1.2711	0.899982	1.80525	1.16935	520	3	7	2	1	2	2		1.11707	1.14864	1.12743	0.948674	1.34359	1.08137
Square	0.0907168	1.73566	0.0915563	0.0228949	0.000524881	1.92679	1.09935	1.75721	1.20903	0.0918513	0.016147	0.000262013	1.80787	0.648788	1.73736	0.420929	0.0911272	0.0121392	0.000147528	1.75439	0.433521	1.72269	0.188109			1.0421	1.26888	0.956174	0.949634	1.08019	0.982518	520	1	4	1	2	1	1		1.02083	1.12645	0.977841	0.974492	1.03932	0.99122
EPI	0.0907168	1.73566	0.0930022	0.0302375	0.000919529	1.89482	1.0917	1.72405	1.19194	0.092493	0.0266551	0.000713649	1.80686	0.742679	1.72014	0.551813	0.0926678	0.0234009	0.000551409	1.78875	0.569281	1.73646	0.324081			1.82563	1.25094	2.60435	1.24491	4.03735	1.69272	520	8	2	8	6	8	4		1.35116	1.11846	1.6138	1.11576	2.00931	1.30105
EPI3	0.0907168	1.73566	0.0917504	0.0277004	0.00076838	1.9574	1.10659	1.78789	1.22727	0.0918698	0.0234077	0.00054925	1.85928	0.735084	1.76217	0.541051	0.0920452	0.0204665	0.000420642	1.82703	0.578116	1.75825	0.334728			1.52554	1.28802	2.0044	1.22064	3.07989	1.74833	520	5	6	6	4	5	6		1.23513	1.13491	1.41577	1.10482	1.75496	1.32225
EPI5	0.0907168	1.73566	0.0937734	0.0281469	0.000801591	1.8846	1.05558	1.72177	1.11444	0.0930474	0.0224743	0.000510526	1.80618	0.721257	1.71845	0.520508	0.0919683	0.0185655	0.000346244	1.79923	0.534765	1.74352	0.286035			1.59148	1.16961	1.86308	1.17429	2.53516	1.494	520	6	1	4	3	4	3		1.26154	1.08148	1.36495	1.08365	1.59222	1.22229
			population 37
	true	true	7							15							30
	mean	rr	mean	stdev	mse	mrr	srr	prr	mse_rr	mean	stdev	mse	mrr	srr	prr	mse_rr	mean	stdev	mse	mrr	srr	prr	mse_rr
Random	0.332505	1.53348	0.332905	0.0385805	0.00148861	1.57234	0.37377	1.51314	0.140118	0.332641	0.0284623	0.000810121	1.55632	0.260283	1.52505	0.0678183	0.332753	0.0202598	0.000410521	1.55191	0.183977	1.53714	0.0338609
SA	0.332505	1.53348	0.332649	0.0470738	0.00221596	1.57147	0.396628	1.50482	0.158135	0.333824	0.0430676	0.00185656	1.55422	0.338227	1.50454	0.115235	0.332537	0.0393612	0.0015493	1.55642	0.293014	1.52026	0.086032			1.48861	1.12859	2.2917	1.69917	3.774	2.54074	533	3	6	3	7	3	7		1.22009	1.06235	1.51384	1.30352	1.94268	1.59397
Grid	0.332505	1.53348	0.33166	0.0471123	0.00222028	1.55431	0.446752	1.47381	0.203148	0.332147	0.0432027	0.0018666	1.53219	0.35972	1.47646	0.13265	0.331065	0.0408796	0.00167322	1.51287	0.292549	1.47425	0.0890931			1.49151	1.44984	2.3041	1.95596	4.07583	2.63115	533	4	8	4	8	4	8		1.22127	1.20409	1.51793	1.39856	2.01887	1.62208
Peri	0.332505	1.53348	0.350103	0.0371931	0.00169302	1.28225	0.259095	1.24868	0.148241	0.343864	0.0295956	0.00100493	1.34219	0.240086	1.31324	0.106147	0.345587	0.0268786	0.000893598	1.36238	0.194191	1.34337	0.073852			1.13731	1.05798	1.24046	1.56517	2.17674	2.18104	533	2	4	2	6	2	5		1.06645	1.02858	1.11376	1.25107	1.47538	1.47683
Quad	0.332505	1.53348	0.369891	0.0382385	0.0028599	1.4354	0.294246	1.39446	0.105907	0.371299	0.0300017	0.00240508	1.41699	0.215229	1.39441	0.065664	0.369585	0.0249826	0.00199906	1.39885	0.166577	1.38486	0.0498358			1.92118	0.755845	2.96879	0.968234	4.86956	1.47178	533	5	1	5	1	5	2		1.38607	0.869393	1.72302	0.983989	2.20671	1.21317
Square	0.332505	1.53348	0.325818	0.0370985	0.00142101	1.57428	0.413736	1.50802	0.171826	0.3246	0.0272979	0.000807664	1.53652	0.273977	1.5035	0.0759622	0.32436	0.0201203	0.000471167	1.52577	0.185227	1.50993	0.0348636			0.954588	1.2263	0.996968	1.12008	1.14773	1.02961	533	1	7	1	2	1	1		0.97703	1.10738	0.998483	1.05834	1.07132	1.0147
EPI	0.332505	1.53348	0.369303	0.0475283	0.00361303	1.45215	0.358918	1.39209	0.148813	0.368972	0.0444354	0.00330435	1.43739	0.290036	1.39642	0.102906	0.367705	0.0418016	0.00298641	1.42498	0.244444	1.39606	0.0786371			2.42711	1.06206	4.07883	1.51738	7.27469	2.32236	533	6	5	8	5	8	6		1.55792	1.03056	2.01961	1.23182	2.69716	1.52393
EPI3	0.332505	1.53348	0.36912	0.0493493	0.00377601	1.44305	0.34769	1.38717	0.142295	0.367306	0.0440312	0.00314986	1.43134	0.270861	1.39545	0.092418	0.364444	0.0399119	0.00261306	1.43515	0.226347	1.41175	0.0660512			2.53659	1.01554	3.88813	1.36273	6.36523	1.95066	533	8	2	7	3	7	4		1.59267	1.00774	1.97183	1.16736	2.52294	1.39666
EPI5	0.332505	1.53348	0.367194	0.0491934	0.00362332	1.46571	0.357456	1.40517	0.144238	0.365036	0.0435339	0.00295347	1.45481	0.284584	1.41683	0.0945953	0.361576	0.0379884	0.00228824	1.46622	0.225676	1.44371	0.0589883			2.43402	1.02941	3.64571	1.39483	5.574	1.74208	533	7	3	6	4	6	3		1.56013	1.0146	1.90937	1.18103	2.36093	1.31988
			population 38
	true	true	7							15							30
	mean	rr	mean	stdev	mse	mrr	srr	prr	mse_rr	mean	stdev	mse	mrr	srr	prr	mse_rr	mean	stdev	mse	mrr	srr	prr	mse_rr
Random	0.169332	1.49266	0.168317	0.0288766	0.000834888	2.013	1.41631	1.53959	2.00814	0.16955	0.020444	0.000418005	1.69261	0.802219	1.48745	0.643582	0.169204	0.014668	0.000215166	1.58722	0.427622	1.50206	0.182949
SA	0.169332	1.49266	0.1664	0.0372902	0.00139916	1.98773	1.56284	1.47098	2.44294	0.169071	0.0353285	0.00124817	1.84826	1.34044	1.47143	1.79723	0.169478	0.0338844	0.00114817	1.69194	0.819028	1.48785	0.67083			1.67586	1.21652	2.98602	2.79254	5.33621	3.66676	546	4	7	4	8	6	7		1.29455	1.10296	1.72801	1.67109	2.31002	1.91488
Grid	0.169332	1.49266	0.178652	0.0415901	0.0018166	2.16151	1.78427	1.49546	3.18363	0.178544	0.0392338	0.00162415	1.91524	1.31027	1.49583	1.71682	0.177909	0.0369791	0.00144102	1.75107	0.943782	1.49979	0.890775			2.17586	1.58536	3.88549	2.6676	6.69723	4.86898	546	7	8	8	7	8	8		1.47508	1.25911	1.97116	1.63328	2.5879	2.20658
Peri	0.169332	1.49266	0.160413	0.0298326	0.000969533	1.59409	1.19221	1.19524	1.50982	0.154345	0.0252048	0.000859892	1.43387	0.930208	1.17798	0.96431	0.149594	0.0221876	0.000881878	1.28602	0.561856	1.15039	0.432831			1.16127	0.751853	2.05714	1.49835	4.09858	2.36586	546	2	2	3	3	3	5		1.07762	0.867095	1.43427	1.22407	2.0245	1.53813
Quad	0.169332	1.49266	0.178493	0.030799	0.0010325	1.70807	1.1708	1.34336	1.39306	0.17981	0.0237406	0.000673404	1.57162	0.893138	1.33474	0.822634	0.178026	0.0203896	0.000491321	1.48149	0.509884	1.35558	0.278773			1.2367	0.693709	1.611	1.27821	2.28345	1.52377	546	3	1	2	2	2	2		1.11207	0.832892	1.26925	1.13058	1.51111	1.23441
Square	0.169332	1.49266	0.172413	0.0288788	0.000843477	1.95483	1.39068	1.5301	1.93539	0.171529	0.0207436	0.000435124	1.74463	0.902252	1.51468	0.814544	0.172511	0.0149032	0.000232211	1.6031	0.439828	1.51507	0.193951			1.01029	0.963775	1.04095	1.26564	1.07922	1.06014	546	1	5	1	1	1	1		1.00513	0.981721	1.02027	1.12501	1.03885	1.02963
EPI	0.169332	1.49266	0.17696	0.0425813	0.00187135	1.83825	1.44132	1.35393	2.09665	0.176823	0.0388463	0.00156515	1.74102	1.24167	1.37619	1.55531	0.176793	0.0356807	0.00132878	1.60524	0.754935	1.40482	0.577643			2.24144	1.04408	3.74434	2.41664	6.17558	3.1574	546	8	6	7	6	7	6		1.49714	1.0218	1.93503	1.55456	2.48507	1.77691
EPI3	0.169332	1.49266	0.175883	0.0410974	0.00173191	1.85211	1.34053	1.41627	1.80286	0.175721	0.0361873	0.00135034	1.73668	1.11137	1.45459	1.23659	0.175153	0.0327605	0.00110713	1.63058	0.625344	1.4958	0.391065			2.07442	0.897776	3.23044	1.92142	5.14548	2.13756	546	5	3	6	5	5	4		1.44029	0.94751	1.79734	1.38615	2.26836	1.46204
EPI5	0.169332	1.49266	0.176802	0.0414429	0.00177331	1.90005	1.36039	1.44793	1.85266	0.175827	0.0357127	0.00131758	1.74776	1.07814	1.47888	1.16258	0.17568	0.031627	0.00104056	1.63041	0.57539	1.52889	0.332386			2.12401	0.922578	3.15208	1.80641	4.83609	1.81683	546	6	4	5	4	4	3		1.4574	0.960509	1.77541	1.34403	2.19911	1.3479
			population 39
	true	true	7							15							30
	mean	rr	mean	stdev	mse	mrr	srr	prr	mse_rr	mean	stdev	mse	mrr	srr	prr	mse_rr	mean	stdev	mse	mrr	srr	prr	mse_rr
Random	0.253744	1.18136	0.252195	0.0335636	0.00112891	1.2916	0.527689	1.16919	0.278604	0.25331	0.0248698	0.000618695	1.22986	0.302654	1.17937	0.0916034	0.254128	0.0170919	0.00029228	1.2018	0.224764	1.17516	0.0505573
SA	0.253744	1.18136	0.256016	0.0404123	0.00163832	1.29541	0.574106	1.15274	0.330417	0.257378	0.0348645	0.00122874	1.23103	0.380849	1.15795	0.145594	0.257579	0.0328055	0.00109091	1.21933	0.336683	1.16084	0.113777			1.45123	1.18597	1.98602	1.58939	3.7324	2.25045	559	2	5	2	4	2	4		1.20467	1.08902	1.40926	1.26071	1.93194	1.50015
Grid	0.253744	1.18136	0.270107	0.0430753	0.00212323	1.34085	0.667217	1.18625	0.445202	0.269247	0.037842	0.00167236	1.27066	0.40627	1.18399	0.165062	0.267669	0.0346962	0.00139773	1.24527	0.343505	1.18316	0.117999			1.88077	1.59798	2.70304	1.80192	4.78216	2.33396	559	5	7	6	5	7	5		1.37141	1.26411	1.64409	1.34236	2.18682	1.52773
Peri	0.253744	1.18136	0.281893	0.0349371	0.00201297	1.28526	0.455836	1.1809	0.207787	0.277354	0.0294842	0.00142675	1.20963	0.301368	1.15689	0.0914215	0.278639	0.0261823	0.00130527	1.21159	0.243736	1.17721	0.0594245			1.7831	0.745814	2.30606	0.998014	4.46583	1.17539	559	3	3	3	2	5	3		1.33533	0.863605	1.51857	0.999006	2.11325	1.08415
Quad	0.253744	1.18136	0.28594	0.0326132	0.0021002	1.30321	0.439633	1.20306	0.193748	0.283209	0.0261663	0.00155286	1.24219	0.288965	1.19197	0.0836133	0.282253	0.0205385	0.00123459	1.22408	0.215662	1.19602	0.046725			1.86037	0.695425	2.5099	0.912776	4.224	0.924199	559	4	1	4	1	4	2		1.36396	0.833922	1.58427	0.955393	2.05524	0.961353
Square	0.253744	1.18136	0.260702	0.0347378	0.00125513	1.302	0.454614	1.20227	0.207111	0.262598	0.0236127	0.000635953	1.25919	0.319513	1.20814	0.102806	0.261582	0.0178641	0.00038056	1.22849	0.213949	1.20543	0.0463535			1.1118	0.743389	1.02789	1.12229	1.30204	0.916852	559	1	2	1	3	1	1		1.05442	0.8622	1.01385	1.05938	1.14107	0.957524
EPI	0.253744	1.18136	0.280563	0.0398845	0.00231003	1.38619	0.731502	1.22616	0.537102	0.280857	0.0340511	0.00189459	1.32562	0.414325	1.23799	0.174872	0.279606	0.031277	0.00164709	1.32257	0.349764	1.25439	0.127668			2.04624	1.92784	3.06224	1.90901	5.63532	2.52522	559	8	8	8	7	8	6		1.43047	1.38847	1.74993	1.38167	2.37388	1.58909
EPI3	0.253744	1.18136	0.281251	0.0393432	0.00230452	1.38864	0.61174	1.24463	0.378229	0.278555	0.0326406	0.00168099	1.34809	0.40495	1.26373	0.170769	0.276352	0.0284216	0.00131891	1.35282	0.34169	1.29213	0.129022			2.04136	1.35759	2.717	1.86422	4.51248	2.552	559	7	6	7	6	6	7		1.42876	1.16516	1.64833	1.36537	2.12426	1.5975
EPI5	0.253744	1.18136	0.279677	0.0382631	0.00213659	1.3977	0.566598	1.25753	0.326835	0.27759	0.0316525	0.00157051	1.36961	0.453382	1.27527	0.214374	0.272678	0.0270696	0.00109126	1.38606	0.338855	1.32475	0.135383			1.8926	1.17312	2.53843	2.34024	3.7336	2.67782	559	6	4	5	8	3	8		1.37572	1.08311	1.59324	1.52979	1.93225	1.6364
			population 40
	true	true	7							15							30
	mean	rr	mean	stdev	mse	mrr	srr	prr	mse_rr	mean	stdev	mse	mrr	srr	prr	mse_rr	mean	stdev	mse	mrr	srr	prr	mse_rr
Random	0.410395	1.60841	0.409518	0.0389006	0.00151403	1.68119	0.396764	1.61416	0.157455	0.410611	0.027984	0.000783151	1.64336	0.272203	1.60832	0.0740945	0.410274	0.0205962	0.000424218	1.61767	0.195015	1.59882	0.0381228
SA	0.410395	1.60841	0.409458	0.0514611	0.00264912	1.69366	0.477585	1.60687	0.22809	0.410983	0.0466892	0.00218023	1.6268	0.38182	1.56792	0.147426	0.409614	0.0435455	0.00189682	1.64961	0.351844	1.5983	0.123896			1.74972	1.44861	2.78392	1.9897	4.47133	3.24993	572	4	7	4	7	4	8		1.32277	1.20358	1.66851	1.41057	2.11455	1.80276
Grid	0.410395	1.60841	0.401721	0.0523479	0.00281554	1.71771	0.510882	1.61997	0.261134	0.402411	0.0472341	0.0022948	1.67416	0.404186	1.60716	0.163368	0.403865	0.044791	0.00204887	1.64412	0.348999	1.59434	0.121998			1.85964	1.65847	2.93022	2.20486	4.82977	3.20014	572	5	8	5	8	5	7		1.36369	1.28782	1.71179	1.48488	2.19767	1.78889
Peri	0.410395	1.60841	0.379018	0.0385124	0.00246772	1.65505	0.453962	1.57245	0.207375	0.384994	0.032006	0.00166959	1.59381	0.309661	1.54935	0.099378	0.386978	0.0292754	0.0014054	1.55728	0.247782	1.52756	0.0679326			1.62991	1.31704	2.13189	1.34123	3.31293	1.78194	572	2	5	2	3	2	3		1.27668	1.14762	1.4601	1.15812	1.82015	1.33489
Quad	0.410395	1.60841	0.443175	0.0395691	0.00264024	1.64634	0.410972	1.57308	0.170146	0.442961	0.0313127	0.00204103	1.61044	0.275302	1.57454	0.0769384	0.442187	0.025375	0.00165462	1.59129	0.213318	1.56971	0.0470023			1.74386	1.0806	2.60618	1.03838	3.9004	1.23292	572	3	2	3	2	3	2		1.32055	1.03952	1.61437	1.01901	1.97494	1.11037
Square	0.410395	1.60841	0.401776	0.0386869	0.00157096	1.6909	0.401894	1.62102	0.161678	0.401226	0.0276298	0.000847476	1.65533	0.276658	1.62043	0.0766841	0.401737	0.0210803	0.00051934	1.6355	0.189019	1.61768	0.0358141			1.03761	1.02682	1.08214	1.03495	1.22423	0.93944	572	1	1	1	1	1	1		1.01863	1.01332	1.04026	1.01733	1.10645	0.969247
EPI	0.410395	1.60841	0.44374	0.0506249	0.00367477	1.65134	0.454299	1.56441	0.208324	0.442967	0.0451931	0.00310335	1.62117	0.364289	1.56249	0.134815	0.442337	0.0425665	0.0028322	1.61443	0.319239	1.56961	0.103419			2.42715	1.32307	3.96265	1.8195	6.67628	2.71278	572	8	6	8	6	8	6		1.55793	1.15025	1.99064	1.34889	2.58385	1.64705
EPI3	0.410395	1.60841	0.442634	0.050112	0.00355057	1.64881	0.447498	1.57061	0.201683	0.441144	0.0441209	0.00289215	1.63648	0.351985	1.5849	0.124446	0.439595	0.0410164	0.00253499	1.63838	0.305377	1.59985	0.0933284			2.34512	1.2809	3.69297	1.67956	5.97567	2.4481	572	6	4	6	5	7	5		1.53138	1.13177	1.92171	1.29598	2.44452	1.56464
EPI5	0.410395	1.60841	0.4426	0.0511045	0.00364883	1.64862	0.445025	1.56931	0.199576	0.441365	0.0451668	0.00299918	1.63826	0.346791	1.58825	0.12067	0.438098	0.041497	0.00248946	1.63937	0.290093	1.60422	0.0841715			2.41002	1.26751	3.82963	1.6286	5.86834	2.2079	572	7	3	7	4	6	4		1.55242	1.12584	1.95694	1.27617	2.42247	1.4859
			population 41
	true	true	7							15							30
	mean	rr	mean	stdev	mse	mrr	srr	prr	mse_rr	mean	stdev	mse	mrr	srr	prr	mse_rr	mean	stdev	mse	mrr	srr	prr	mse_rr
Random	0.303492	1.70791	0.302867	0.0359193	0.00129059	1.85929	0.609542	1.73307	0.372174	0.302294	0.0250609	0.000629484	1.77193	0.373816	1.71426	0.139779	0.302016	0.017808	0.000319303	1.75659	0.242599	1.73139	0.0594056
SA	0.303492	1.70791	0.305946	0.0505209	0.00255838	1.83048	0.667327	1.69573	0.445474	0.304164	0.0485931	0.00236174	1.81112	0.517084	1.72101	0.267547	0.30396	0.0440845	0.00194366	1.74509	0.413535	1.68586	0.171497			1.98234	1.19695	3.75187	1.91408	6.0872	2.88689	585	5	6	7	8	7	7		1.40796	1.09405	1.93697	1.3835	2.46722	1.69909
Grid	0.303492	1.70791	0.321495	0.0513528	0.00296122	1.80813	0.692089	1.65574	0.481709	0.319213	0.0468315	0.00244034	1.77343	0.515752	1.6828	0.266631	0.316804	0.0423331	0.0019693	1.77296	0.423474	1.713	0.179356			2.29447	1.29431	3.87673	1.90752	6.16749	3.01918	585	8	8	8	7	8	8		1.51475	1.13768	1.96894	1.38113	2.48344	1.73758
Peri	0.303492	1.70791	0.288486	0.0433222	0.00210199	1.56148	0.524656	1.44804	0.342796	0.288042	0.0363458	0.00155972	1.51719	0.363496	1.46005	0.193564	0.289905	0.031186	0.00115717	1.49333	0.276077	1.46164	0.136867			1.62871	0.921064	2.47778	1.38479	3.62406	2.30395	585	3	3	3	4	3	5		1.27621	0.959721	1.5741	1.17677	1.9037	1.51788
Quad	0.303492	1.70791	0.312655	0.0375881	0.00149683	1.64086	0.478298	1.54722	0.25459	0.312369	0.0295281	0.00095071	1.60323	0.327837	1.5536	0.131289	0.310942	0.0254308	0.000702228	1.61317	0.256391	1.5835	0.0812142			1.1598	0.684062	1.5103	0.939261	2.19925	1.36711	585	2	1	2	2	2	2		1.07694	0.82708	1.22894	0.969155	1.48299	1.16924
Square	0.303492	1.70791	0.309466	0.0361504	0.00134254	1.79892	0.53916	1.69367	0.290896	0.309263	0.0247845	0.000647576	1.78791	0.360269	1.73465	0.130509	0.309587	0.0183812	0.000375018	1.74496	0.24526	1.71915	0.0602788			1.04026	0.781613	1.02874	0.933681	1.17449	1.0147	585	1	2	1	1	1	1		1.01993	0.884089	1.01427	0.966272	1.08374	1.00732
EPI	0.303492	1.70791	0.310634	0.0506868	0.00262016	1.67251	0.573355	1.55005	0.353656	0.311391	0.0459665	0.00217531	1.64396	0.433694	1.57457	0.20587	0.310656	0.0420772	0.00182181	1.66893	0.373762	1.62111	0.147232			2.03021	0.950242	3.45571	1.47283	5.70559	2.47842	585	7	4	6	6	6	6		1.42485	0.974803	1.85895	1.2136	2.38864	1.5743
EPI3	0.303492	1.70791	0.310249	0.0504209	0.00258792	1.73669	0.662013	1.60745	0.448353	0.310992	0.0422655	0.00184262	1.72606	0.439339	1.65801	0.195509	0.31115	0.0374952	0.00146453	1.73005	0.339546	1.6911	0.115574			2.00523	1.20469	2.9272	1.3987	4.58666	1.94551	585	6	7	5	5	5	3		1.41606	1.09758	1.7109	1.18267	2.14165	1.39481
EPI5	0.303492	1.70791	0.310502	0.0482384	0.00237608	1.78938	0.652574	1.65268	0.428903	0.310181	0.0410678	0.00173131	1.74951	0.436457	1.68254	0.191138	0.312565	0.0354361	0.00133804	1.78456	0.349229	1.74681	0.123474			1.84109	1.15243	2.75036	1.36744	4.19049	2.07849	585	4	5	4	3	4	4		1.35687	1.07351	1.65842	1.16937	2.04707	1.4417
			population 42
	true	true	7							15							30
	mean	rr	mean	stdev	mse	mrr	srr	prr	mse_rr	mean	stdev	mse	mrr	srr	prr	mse_rr	mean	stdev	mse	mrr	srr	prr	mse_rr
Random	0.409894	1.33142	0.41105	0.04289	0.00184089	1.37172	0.256296	1.34691	0.0659276	0.410062	0.0313749	0.000984413	1.35107	0.18309	1.33778	0.0335624	0.409594	0.0221061	0.00048877	1.33792	0.134781	1.33089	0.0181662
SA	0.409894	1.33142	0.409309	0.0548357	0.0030073	1.37727	0.325728	1.33938	0.106162	0.408652	0.048466	0.0023505	1.34966	0.264078	1.32522	0.0697756	0.407192	0.0490521	0.00241341	1.36276	0.258339	1.34027	0.0668174			1.63361	1.61028	2.38771	2.07898	4.93772	3.67811	598	2	8	2	7	2	8		1.27813	1.26897	1.54522	1.44187	2.2221	1.91784
Grid	0.409894	1.33142	0.441816	0.0545611	0.00399593	1.39444	0.311221	1.3569	0.0975077	0.441934	0.0509619	0.00362368	1.38173	0.27283	1.35323	0.0749119	0.440346	0.048128	0.00324363	1.36735	0.245779	1.34579	0.0606138			2.17065	1.47901	3.68106	2.23202	6.63631	3.33663	598	3	7	3	8	3	7		1.47331	1.21615	1.91861	1.49399	2.5761	1.82664
Peri	0.409894	1.33142	0.496555	0.0468045	0.00970079	1.39287	0.232699	1.36903	0.0555633	0.483661	0.0403166	0.007067	1.35589	0.182583	1.34016	0.0334129	0.486848	0.0351	0.00715393	1.32206	0.161502	1.3097	0.0265547			5.26962	0.842794	7.1789	0.995547	14.6366	1.46176	598	4	2	4	3	4	3		2.29557	0.918038	2.67935	0.997771	3.82578	1.20903
Quad	0.409894	1.33142	0.507773	0.0453864	0.0116402	1.36522	0.214861	1.34514	0.0463535	0.503459	0.034313	0.00993179	1.36039	0.160023	1.34903	0.0259175	0.504412	0.0296887	0.00981507	1.35449	0.132558	1.34692	0.0178119			6.32316	0.703097	10.0891	0.772218	20.0812	0.980495	598	6	1	6	1	7	2		2.51459	0.838509	3.17633	0.878759	4.4812	0.9902
Square	0.409894	1.33142	0.419987	0.0425368	0.00191125	1.33896	0.248207	1.31608	0.061842	0.423315	0.0319209	0.00119907	1.35176	0.180367	1.33818	0.032578	0.42241	0.0224256	0.000659558	1.33856	0.127923	1.33172	0.0163644			1.03822	0.93803	1.21805	0.970668	1.34942	0.900815	598	1	3	1	2	1	1		1.01893	0.968519	1.10365	0.985225	1.16165	0.949113
EPI	0.409894	1.33142	0.505577	0.0580786	0.0125284	1.38704	0.261818	1.35665	0.0691852	0.504471	0.0527245	0.0117247	1.37559	0.225925	1.35308	0.0515113	0.50167	0.0500188	0.0109247	1.37787	0.207761	1.35919	0.0439358			6.80561	1.04941	11.9103	1.53479	22.3515	2.41855	598	8	6	8	5	8	6		2.60876	1.02441	3.45114	1.23887	4.72773	1.55517
EPI3	0.409894	1.33142	0.502868	0.0553566	0.0117085	1.39406	0.258696	1.3653	0.0680715	0.498271	0.0499548	0.010306	1.38666	0.217036	1.36607	0.0483052	0.49074	0.046267	0.00867671	1.39905	0.202267	1.38205	0.0434753			6.36025	1.03252	10.4692	1.43927	17.7521	2.3932	598	7	5	7	4	6	5		2.52195	1.01613	3.23561	1.19969	4.21333	1.547
EPI5	0.409894	1.33142	0.501624	0.0556034	0.0115061	1.38496	0.248172	1.35946	0.0623756	0.492372	0.0489509	0.00919881	1.39543	0.224072	1.37482	0.0520918	0.482638	0.0455007	0.007362	1.40365	0.197446	1.38829	0.0422191			6.25031	0.946123	9.34447	1.55209	15.0623	2.32405	598	5	4	5	6	5	4		2.50006	0.972688	3.05687	1.24583	3.88102	1.52448
			population 43
	true	true	7							15							30
	mean	rr	mean	stdev	mse	mrr	srr	prr	mse_rr	mean	stdev	mse	mrr	srr	prr	mse_rr	mean	stdev	mse	mrr	srr	prr	mse_rr
Random	0.16054	1.56232	0.160811	0.0253127	0.000640806	1.98118	1.35898	1.56608	1.84684	0.160144	0.0176852	0.000312923	1.82213	0.975832	1.57774	0.952486	0.160684	0.0124954	0.000156156	1.65129	0.492443	1.5497	0.242659
SA	0.16054	1.56232	0.15951	0.025496	0.000651107	1.9597	1.29128	1.54993	1.66756	0.161157	0.0201749	0.000407407	1.81604	1.06475	1.54593	1.13396	0.161033	0.0166767	0.000278355	1.70351	0.721456	1.54181	0.520919			1.01607	0.902924	1.30194	1.19053	1.78255	2.14671	611	3	2	3	5	5	8		1.00801	0.950223	1.14103	1.09111	1.33512	1.46517
Grid	0.16054	1.56232	0.169816	0.0273916	0.000836344	2.00278	1.33229	1.63139	1.77977	0.169616	0.0210341	0.000524807	1.90432	1.14551	1.6081	1.31429	0.168623	0.017369	0.000367017	1.76868	0.651495	1.62181	0.427985			1.30514	0.963682	1.67711	1.37985	2.35033	1.76373	611	8	7	8	8	8	6		1.14243	0.981673	1.29503	1.17467	1.53308	1.32805
Peri	0.16054	1.56232	0.159589	0.0254404	0.000648118	1.84632	1.31236	1.44031	1.73718	0.161028	0.0180231	0.00032507	1.65674	0.84701	1.43903	0.732626	0.163114	0.0145103	0.000217174	1.57931	0.509684	1.46792	0.268689			1.01141	0.94062	1.03882	0.769173	1.39075	1.10727	611	2	3	1	1	2	3		1.00569	0.969856	1.01922	0.877025	1.1793	1.05227
Quad	0.16054	1.56232	0.17277	0.0251648	0.00078284	1.90172	1.34357	1.49063	1.81032	0.17097	0.0188109	0.000462635	1.7156	0.861782	1.50433	0.746031	0.170686	0.0130031	0.000272022	1.6478	0.505939	1.5363	0.256651			1.22165	0.980225	1.47843	0.783246	1.74199	1.05766	611	6	8	5	2	4	2		1.10528	0.990063	1.21591	0.885012	1.31985	1.02843
Square	0.16054	1.56232	0.165923	0.0247975	0.000643893	2.06144	1.32695	1.62175	1.76433	0.164846	0.0178027	0.000335478	1.83264	1.10457	1.56675	1.22009	0.165207	0.0128952	0.000188067	1.72832	0.492255	1.62087	0.245743			1.00482	0.955322	1.07208	1.28096	1.20436	1.01271	611	1	6	2	7	1	1		1.00241	0.977406	1.03541	1.13179	1.09743	1.00633
EPI	0.16054	1.56232	0.170656	0.026671	0.000813676	1.9468	1.32456	1.52337	1.75598	0.170659	0.0191332	0.000468473	1.81343	1.04085	1.54624	1.08363	0.16996	0.0162426	0.000352558	1.7303	0.696719	1.57872	0.485686			1.26977	0.9508	1.49709	1.13768	2.25774	2.00151	611	7	5	7	4	7	7		1.12684	0.97509	1.22356	1.06662	1.50258	1.41475
EPI3	0.16054	1.56232	0.169932	0.0256657	0.000746938	1.92853	1.22615	1.5515	1.50356	0.169417	0.0196458	0.000464759	1.84418	0.943773	1.58228	0.891106	0.168066	0.0153809	0.000293213	1.74598	0.651049	1.61357	0.426491			1.16562	0.814126	1.48522	0.935558	1.87769	1.75757	611	4	1	6	3	6	5		1.07964	0.902289	1.21869	0.967243	1.37029	1.32573
EPI5	0.16054	1.56232	0.169276	0.0261787	0.000761642	1.9698	1.32141	1.54995	1.74628	0.168021	0.0192496	0.000426512	1.89796	1.08716	1.5943	1.18294	0.167139	0.0148416	0.00026382	1.74209	0.575089	1.61949	0.333996			1.18857	0.945548	1.36299	1.24195	1.68947	1.3764	611	5	4	4	6	3	4		1.09021	0.972393	1.16747	1.11443	1.29979	1.1732
			population 44
	true	true	7							15							30
	mean	rr	mean	stdev	mse	mrr	srr	prr	mse_rr	mean	stdev	mse	mrr	srr	prr	mse_rr	mean	stdev	mse	mrr	srr	prr	mse_rr
Random	0.461095	1.29617	0.462484	0.0434219	0.00188739	1.34678	0.304305	1.30109	0.0926257	0.460968	0.0310716	0.00096546	1.30404	0.1976	1.28449	0.0391822	0.461773	0.0220461	0.00048649	1.31406	0.152976	1.30407	0.0234641
SA	0.461095	1.29617	0.461804	0.056032	0.00314009	1.32311	0.326404	1.2721	0.107119	0.458916	0.051437	0.00265051	1.32537	0.269134	1.29132	0.0724566	0.459828	0.0494809	0.00244996	1.28969	0.23867	1.26554	0.0579016			1.66372	1.15647	2.74534	1.84922	5.036	2.46767	624	2	4	2	4	2	4		1.28985	1.07539	1.65691	1.35986	2.2441	1.57088
Grid	0.461095	1.29617	0.483623	0.0553378	0.00356978	1.35232	0.346693	1.29869	0.120202	0.484154	0.0513074	0.00316417	1.3299	0.285499	1.29231	0.0815246	0.483513	0.0498283	0.00298543	1.32468	0.249544	1.29719	0.0622732			1.89139	1.29772	3.27737	2.08065	6.13666	2.65398	624	3	5	3	5	3	5		1.37528	1.13918	1.81035	1.44245	2.47723	1.62911
Peri	0.461095	1.29617	0.521578	0.0427083	0.00548219	1.45725	0.2884	1.41558	0.0974333	0.511438	0.0346133	0.0037325	1.39238	0.227674	1.36832	0.0570411	0.509457	0.0334241	0.00345605	1.39445	0.197979	1.37596	0.0455621			2.90464	1.0519	3.86603	1.45579	7.10406	1.94178	624	5	2	4	2	4	3		1.7043	1.02562	1.96622	1.20656	2.66534	1.39348
Quad	0.461095	1.29617	0.521056	0.0429714	0.00544186	1.45234	0.30638	1.4087	0.106532	0.518781	0.0347144	0.00453276	1.43293	0.232008	1.40781	0.0662912	0.519923	0.0281206	0.0042515	1.40925	0.176729	1.39522	0.041044			2.88327	1.15013	4.69492	1.69187	8.73913	1.74923	624	4	3	5	3	5	2		1.69802	1.07244	2.16678	1.30072	2.9562	1.32258
Square	0.461095	1.29617	0.474545	0.0427371	0.00200736	1.35477	0.26874	1.31818	0.0727056	0.476018	0.0309719	0.00118195	1.33827	0.1976	1.31864	0.0395507	0.4772	0.0236626	0.00081929	1.32624	0.149508	1.31622	0.0227546			1.06356	0.78494	1.22424	1.0094	1.68408	0.969766	624	1	1	1	1	1	1		1.03129	0.885968	1.10645	1.00469	1.29772	0.984767
EPI	0.461095	1.29617	0.516904	0.0543222	0.00606555	1.4602	0.364942	1.39731	0.143412	0.517571	0.0481052	0.00550365	1.43231	0.287966	1.39304	0.0923082	0.517024	0.0454559	0.00519429	1.43077	0.251682	1.40251	0.074652			3.21372	1.54829	5.70054	2.35587	10.6771	3.18155	624	8	8	8	8	8	6		1.79269	1.2443	2.38758	1.53489	3.26758	1.78369
EPI3	0.461095	1.29617	0.517517	0.0518146	0.00586819	1.45716	0.334324	1.40312	0.123211	0.516064	0.0468303	0.00521467	1.45068	0.277633	1.41542	0.0913006	0.514631	0.04384	0.00478805	1.45508	0.240837	1.43107	0.0762005			3.10916	1.3302	5.40122	2.33016	9.84203	3.24754	624	7	6	7	6	7	7		1.76328	1.15334	2.32405	1.52649	3.1372	1.80209
EPI5	0.461095	1.29617	0.515096	0.0511973	0.00553727	1.46455	0.3498	1.40994	0.135304	0.513418	0.0461578	0.00486824	1.46085	0.272754	1.42856	0.0919219	0.510746	0.0426849	0.00428722	1.46634	0.236132	1.44367	0.0775146			2.93382	1.46076	5.0424	2.34601	8.81256	3.30354	624	6	7	6	7	6	8		1.71284	1.20862	2.24553	1.53167	2.9686	1.81757
			population 45
	true	true	7							15							30
	mean	rr	mean	stdev	mse	mrr	srr	prr	mse_rr	mean	stdev	mse	mrr	srr	prr	mse_rr	mean	stdev	mse	mrr	srr	prr	mse_rr
Random	0.369056	1.56815	0.367629	0.0382066	0.00146178	1.63399	0.405101	1.56422	0.164122	0.367858	0.027434	0.00075406	1.60821	0.281162	1.57327	0.0790783	0.36837	0.0198578	0.000394803	1.58997	0.20033	1.57227	0.0401491
SA	0.369056	1.56815	0.372442	0.0506634	0.00257824	1.67675	0.470253	1.5919	0.221702	0.371974	0.0454441	0.00207368	1.65328	0.38696	1.5923	0.150321	0.370392	0.0425758	0.00181448	1.60162	0.318534	1.56462	0.101476			1.76377	1.35083	2.75002	1.90092	4.59592	2.52749	637	2	7	2	8	2	7		1.32807	1.16225	1.65832	1.37874	2.14381	1.58981
Grid	0.369056	1.56815	0.394059	0.0497084	0.00309608	1.67259	0.483428	1.57835	0.233807	0.393614	0.044486	0.0025821	1.64218	0.386502	1.58115	0.149553	0.392973	0.0420244	0.00233807	1.61579	0.325741	1.57252	0.106126			2.11802	1.42459	3.42426	1.8912	5.92213	2.64331	637	3	8	3	7	3	8		1.45534	1.19356	1.85048	1.37521	2.43354	1.62582
Peri	0.369056	1.56815	0.420016	0.0401155	0.00420617	1.73154	0.408739	1.65958	0.175427	0.416916	0.0342684	0.0034649	1.64775	0.285811	1.60978	0.083421	0.410985	0.0291679	0.00260881	1.63039	0.240711	1.60387	0.0592177			2.87743	1.06888	4.595	1.05492	6.60788	1.47495	637	4	2	4	3	4	3		1.6963	1.03387	2.14359	1.02709	2.57058	1.21447
Quad	0.369056	1.56815	0.421777	0.0393672	0.00432928	1.66964	0.415024	1.59841	0.173161	0.422562	0.0313482	0.0038456	1.61233	0.2618	1.58195	0.0687297	0.421645	0.0256399	0.00342301	1.61838	0.209902	1.5997	0.0450543			2.96165	1.05507	5.09986	0.869135	8.67017	1.12217	637	5	1	6	1	7	2		1.72094	1.02717	2.25829	0.932274	2.94452	1.05933
Square	0.369056	1.56815	0.378211	0.038778	0.00158755	1.67041	0.436949	1.59436	0.191611	0.37833	0.0278399	0.000861067	1.65025	0.280492	1.61602	0.0809673	0.378756	0.0204691	0.000513074	1.63318	0.198744	1.61566	0.0417564			1.08604	1.16749	1.14191	1.02389	1.29957	1.04003	637	1	3	1	2	1	1		1.04213	1.08051	1.0686	1.01187	1.13999	1.01982
EPI	0.369056	1.56815	0.422448	0.0481068	0.00516497	1.67188	0.452828	1.58686	0.205403	0.420707	0.0440192	0.00460552	1.6447	0.3597	1.59125	0.129918	0.420279	0.040788	0.00428746	1.64179	0.304824	1.60365	0.0941779			3.53334	1.25153	6.10763	1.6429	10.8597	2.34571	637	8	6	8	6	8	6		1.87972	1.11872	2.47136	1.28176	3.29541	1.53157
EPI3	0.369056	1.56815	0.420925	0.0494146	0.0051322	1.68019	0.437251	1.60157	0.192305	0.418012	0.0429774	0.00424375	1.66504	0.343619	1.61701	0.120461	0.412379	0.0392049	0.00341391	1.67207	0.281837	1.64253	0.0849645			3.51092	1.17172	5.62787	1.52332	8.64712	2.11622	637	7	4	7	5	6	5		1.87375	1.08246	2.37231	1.23423	2.9406	1.45472
EPI5	0.369056	1.56815	0.41955	0.0466833	0.00472897	1.70447	0.436833	1.62724	0.194315	0.414586	0.0412633	0.00377564	1.68706	0.338878	1.6421	0.120307	0.408746	0.038164	0.00303179	1.69212	0.269335	1.66651	0.082216			3.23508	1.18396	5.00709	1.52136	7.67925	2.04777	637	6	5	5	4	5	4		1.79863	1.0881	2.23765	1.23344	2.77115	1.431
			population 46
	true	true	7							15							30
	mean	rr	mean	stdev	mse	mrr	srr	prr	mse_rr	mean	stdev	mse	mrr	srr	prr	mse_rr	mean	stdev	mse	mrr	srr	prr	mse_rr
Random	0.247077	1.5143	0.246897	0.0324585	0.00105359	1.57955	0.393819	1.52631	0.155238	0.245315	0.022351	0.000502672	1.54132	0.256512	1.51849	0.065816	0.247494	0.0165977	0.000275657	1.53181	0.190103	1.51861	0.0361577
SA	0.247077	1.5143	0.248471	0.0441085	0.0019475	1.57322	0.452849	1.51493	0.205073	0.247171	0.0416344	0.00173343	1.5603	0.330333	1.52475	0.109229	0.248762	0.0385213	0.00148673	1.54107	0.259047	1.52099	0.0671501			1.84845	1.32102	3.44844	1.65961	5.3934	1.85714	650	7	8	7	7	7	6		1.35958	1.14936	1.857	1.28826	2.32237	1.36277
Grid	0.247077	1.5143	0.249993	0.0457819	0.00210449	1.59463	0.439597	1.53861	0.193836	0.249956	0.0416782	0.00174536	1.56512	0.338433	1.53305	0.114888	0.248558	0.0392626	0.00154375	1.5467	0.275899	1.52487	0.076232			1.99745	1.24864	3.47217	1.7456	5.60023	2.10832	650	8	6	8	8	8	8		1.41331	1.11743	1.86338	1.32121	2.36648	1.452
Peri	0.247077	1.5143	0.243194	0.0384396	0.00149268	1.42885	0.366109	1.38302	0.15127	0.243641	0.0329489	0.00109744	1.35929	0.254938	1.33829	0.0959729	0.246016	0.0292955	0.000859352	1.41934	0.210302	1.40456	0.0562698			1.41676	0.974443	2.18321	1.4582	3.11746	1.55623	650	3	1	3	3	3	3		1.19028	0.987139	1.47757	1.20756	1.76563	1.24749
Quad	0.247077	1.5143	0.236096	0.0324519	0.00117371	1.56557	0.405959	1.51283	0.164805	0.233886	0.0252445	0.000811287	1.56265	0.284724	1.53491	0.0814925	0.236147	0.0206627	0.000546412	1.54826	0.20884	1.53332	0.0439759			1.11401	1.06163	1.61395	1.23819	1.98221	1.21622	650	2	3	2	2	2	2		1.05547	1.03035	1.27041	1.11274	1.40791	1.10283
Square	0.247077	1.5143	0.251518	0.0324979	0.00107584	1.59453	0.397374	1.54459	0.158824	0.251918	0.0232761	0.000565212	1.56786	0.267259	1.54345	0.0722771	0.249519	0.016532	0.00027927	1.54648	0.183633	1.53465	0.0341352			1.02112	1.0231	1.12442	1.09817	1.01311	0.944064	650	1	2	1	1	1	1		1.0105	1.01148	1.06038	1.04794	1.00653	0.971629
EPI	0.247077	1.5143	0.237416	0.0406664	0.00174709	1.58025	0.443336	1.51814	0.196562	0.236684	0.0359475	0.00140024	1.57199	0.321083	1.53818	0.103665	0.237492	0.0336648	0.00122519	1.56961	0.255981	1.54904	0.0667331			1.65823	1.2662	2.78559	1.57507	4.44461	1.84561	650	6	7	6	4	6	5		1.28772	1.12525	1.66901	1.25502	2.10823	1.35853
EPI3	0.247077	1.5143	0.236761	0.0403821	0.00173713	1.59943	0.438608	1.54035	0.193056	0.237374	0.0359571	0.00138706	1.58133	0.321933	1.54861	0.104818	0.237115	0.0328031	0.00117528	1.57332	0.249333	1.55459	0.0637902			1.64878	1.24361	2.75938	1.59259	4.26357	1.76422	650	5	5	5	5	5	4		1.28405	1.11517	1.66114	1.26198	2.06484	1.32824
EPI5	0.247077	1.5143	0.239381	0.0402499	0.00167928	1.59912	0.43679	1.54077	0.191486	0.239343	0.0345936	0.00125653	1.59156	0.322387	1.56063	0.10608	0.237244	0.0308735	0.00104986	1.59785	0.256851	1.57777	0.0700009			1.59387	1.2335	2.49971	1.61176	3.80857	1.93599	650	4	4	4	6	4	7		1.26249	1.11063	1.58105	1.26955	1.95156	1.3914
			population 47
	true	true	7							15							30
	mean	rr	mean	stdev	mse	mrr	srr	prr	mse_rr	mean	stdev	mse	mrr	srr	prr	mse_rr	mean	stdev	mse	mrr	srr	prr	mse_rr
Random	0.203573	1.96818	0.203216	0.0325999	0.00106288	1.99529	0.647585	1.95313	0.419593	0.203384	0.0230726	0.000532381	1.99622	0.486234	1.97201	0.236438	0.204006	0.0171875	0.000295597	1.98628	0.340688	1.96866	0.116069
SA	0.203573	1.96818	0.207186	0.0404654	0.0016505	2.06999	0.766995	2.0008	0.589345	0.206268	0.0360044	0.00130358	2.03926	0.615475	2.0024	0.37998	0.205763	0.032977	0.00109228	2.00882	0.525509	1.97237	0.276177			1.55286	1.40456	2.44859	1.6071	3.69516	2.37943	663	3	7	3	7	4	7		1.24614	1.18514	1.5648	1.26772	1.92228	1.54254
Grid	0.203573	1.96818	0.207935	0.0419819	0.00178151	1.92047	0.781588	1.84968	0.624922	0.207583	0.0377186	0.00143877	1.90654	0.611265	1.86539	0.384211	0.20663	0.0360191	0.00130672	1.86173	0.513149	1.83305	0.281582			1.67611	1.48935	2.70253	1.62499	4.42061	2.426	663	4	8	5	8	7	8		1.29465	1.22039	1.64394	1.27475	2.10252	1.55756
Peri	0.203573	1.96818	0.220666	0.0347299	0.00149834	2.02317	0.637551	1.96824	0.406471	0.221731	0.0285258	0.00114343	2.0062	0.474188	1.97593	0.224914	0.223964	0.0253166	0.00105672	1.97238	0.388916	1.95583	0.151408			1.40969	0.968728	2.14778	0.951261	3.57487	1.30447	663	2	2	2	2	3	3		1.18731	0.98424	1.46553	0.975326	1.89073	1.14213
Quad	0.203573	1.96818	0.228358	0.0349586	0.0018364	2.01143	0.59049	1.95987	0.348747	0.228218	0.0272002	0.00134723	1.96667	0.454685	1.94312	0.207366	0.22822	0.0221572	0.00109842	1.98097	0.356337	1.96659	0.126979			1.72776	0.831157	2.53057	0.877043	3.71592	1.094	663	5	1	4	1	5	2		1.31444	0.911678	1.59078	0.936506	1.92767	1.04594
Square	0.203573	1.96818	0.20429	0.0329393	0.00108551	1.94653	0.645817	1.90248	0.421396	0.201861	0.0235356	0.000556855	1.91838	0.468696	1.89146	0.225562	0.203932	0.0171238	0.000293353	1.92318	0.325434	1.91046	0.109239			1.02129	1.0043	1.04597	0.954	0.992408	0.941158	663	1	3	1	3	1	1		1.01059	1.00215	1.02273	0.976729	0.996197	0.970133
EPI	0.203573	1.96818	0.227273	0.0433156	0.00243793	1.96679	0.668515	1.92457	0.448814	0.227698	0.0391575	0.00211533	1.95279	0.559499	1.92269	0.315108	0.224524	0.0356993	0.00171338	1.9408	0.493558	1.91329	0.246612			2.2937	1.06964	3.97333	1.33273	5.79634	2.12471	663	8	4	8	6	8	6		1.5145	1.03424	1.99332	1.15444	2.40756	1.45764
EPI3	0.203573	1.96818	0.226467	0.0432034	0.00239067	1.95277	0.712461	1.89475	0.512993	0.222563	0.0374996	0.00176684	1.91433	0.553766	1.8787	0.314663	0.216949	0.0321031	0.00120953	1.89161	0.435687	1.85878	0.201792			2.24924	1.2226	3.31875	1.33085	4.0918	1.73855	663	7	5	7	5	6	5		1.49975	1.10571	1.82174	1.15362	2.02282	1.31854
EPI5	0.203573	1.96818	0.222816	0.0418384	0.00212074	1.99402	0.716205	1.93347	0.514154	0.217662	0.0352191	0.00143888	1.95047	0.538216	1.9094	0.293132	0.21236	0.0293246	0.000937143	1.88695	0.406678	1.85437	0.17834			1.99528	1.22537	2.70274	1.23978	3.17034	1.5365	663	6	6	6	4	2	4		1.41254	1.10696	1.644	1.11345	1.78054	1.23956
			population 48
	true	true	7							15							30
	mean	rr	mean	stdev	mse	mrr	srr	prr	mse_rr	mean	stdev	mse	mrr	srr	prr	mse_rr	mean	stdev	mse	mrr	srr	prr	mse_rr
Random	0.270489	1.56821	0.269059	0.0300745	0.00090652	1.77603	0.846622	1.58341	0.717	0.270115	0.0208804	0.000436131	1.61384	0.369142	1.54712	0.136711	0.269801	0.0157593	0.000248829	1.59593	0.252301	1.56537	0.0636639
SA	0.270489	1.56821	0.268715	0.0311369	0.000972654	1.72806	0.7039	1.5642	0.495491	0.267775	0.0234586	0.000557672	1.63847	0.423165	1.56164	0.179112	0.269012	0.0164922	0.000274174	1.60824	0.266151	1.57451	0.070876			1.07295	0.691062	1.27868	1.31015	1.10186	1.11329	676	6	3	8	6	4	5		1.03583	0.831301	1.13079	1.14462	1.04969	1.05512
Grid	0.270489	1.56821	0.272361	0.031303	0.000983382	1.72085	0.837408	1.54585	0.701752	0.272999	0.0228017	0.000526218	1.62097	0.421023	1.54859	0.177645	0.272329	0.017735	0.000317916	1.60356	0.270506	1.56883	0.0731739			1.08479	0.978734	1.20656	1.29943	1.27765	1.14938	676	7	6	6	5	8	7		1.04153	0.98931	1.09843	1.13992	1.13033	1.07209
Peri	0.270489	1.56821	0.277546	0.0285361	0.00086411	1.73536	0.652077	1.58358	0.425441	0.274286	0.0211265	0.000460746	1.65887	0.398284	1.58516	0.158917	0.27337	0.0159579	0.000262955	1.61136	0.253178	1.57744	0.0641843			0.953216	0.593362	1.05644	1.16244	1.05677	1.00817	676	1	2	2	2	3	3		0.976328	0.7703	1.02783	1.07816	1.02799	1.00408
Quad	0.270489	1.56821	0.277257	0.0297818	0.000932761	1.72437	0.857622	1.54834	0.73591	0.276956	0.02131	0.000495938	1.64661	0.399048	1.57028	0.159244	0.276632	0.0159098	0.000290858	1.60938	0.266666	1.57489	0.0711554			1.02895	1.02637	1.13713	1.16482	1.16891	1.11767	676	4	7	4	3	6	6		1.01437	1.0131	1.06636	1.07927	1.08116	1.0572
Square	0.270489	1.56821	0.270451	0.0303368	0.000920323	1.72606	0.704194	1.56726	0.49589	0.271056	0.0207375	0.000430365	1.6293	0.35995	1.56982	0.129567	0.27153	0.0159778	0.000256374	1.61208	0.248738	1.58192	0.0620586			1.01523	0.691618	0.98678	0.947744	1.03032	0.974785	676	3	4	1	1	2	2		1.00758	0.831636	0.993368	0.973521	1.01505	0.987312
EPI	0.270489	1.56821	0.276223	0.0305304	0.000964984	1.75261	0.77042	1.57855	0.593654	0.275321	0.0229154	0.000548464	1.64574	0.465905	1.56756	0.217068	0.274967	0.0169983	0.000308995	1.62507	0.285004	1.58684	0.0815744			1.06449	0.827969	1.25757	1.58779	1.2418	1.28133	676	5	5	7	7	7	8		1.03174	0.909928	1.12141	1.26008	1.11436	1.13196
EPI3	0.270489	1.56821	0.275803	0.0296416	0.000906863	1.68687	0.598992	1.54602	0.359284	0.274161	0.0221964	0.000506164	1.65941	0.417957	1.58552	0.174988	0.273041	0.0165865	0.000281625	1.61722	0.264907	1.58137	0.0703489			1.00038	0.501093	1.16058	1.27999	1.1318	1.10501	676	2	1	5	4	5	4		1.00019	0.707879	1.0773	1.13136	1.06386	1.05119
EPI5	0.270489	1.56821	0.276539	0.0311547	0.00100722	1.79817	0.906565	1.59771	0.82273	0.273262	0.0218609	0.000485588	1.6742	0.491123	1.58832	0.241606	0.273572	0.0151265	0.000238316	1.60033	0.247114	1.56934	0.0610666			1.11108	1.14746	1.1134	1.76728	0.95775	0.959204	676	8	8	3	8	1	1		1.05408	1.0712	1.05518	1.32939	0.978647	0.979389
			population 49
	true	true	7							15							30
	mean	rr	mean	stdev	mse	mrr	srr	prr	mse_rr	mean	stdev	mse	mrr	srr	prr	mse_rr	mean	stdev	mse	mrr	srr	prr	mse_rr
Random	0.0636581	1.23812	0.0642589	0.0200855	0.000403788	1.64589	1.42287	1.2253	2.02472	0.0645615	0.0147344	0.000217919	1.43695	0.810741	1.23841	0.657301	0.0628352	0.00941916	8.93976e-05	1.34672	0.488248	1.24676	0.238461
SA	0.0636581	1.23812	0.0652955	0.0259458	0.000675865	1.65454	1.48792	1.21589	2.2144	0.065189	0.0237398	0.000565922	1.58113	1.1968	1.23653	1.43233	0.0648057	0.0219075	0.000481255	1.49436	0.923913	1.25342	0.853849			1.67381	1.09368	2.59694	2.17911	5.38331	3.58067	689	6	3	6	4	6	5		1.29376	1.04579	1.6115	1.47618	2.3202	1.89227
Grid	0.0636581	1.23812	0.0626939	0.0281278	0.000792103	1.83716	1.84345	1.23974	3.39831	0.0623198	0.0246679	0.000610296	1.72856	1.70284	1.22173	2.89993	0.0622894	0.0221976	0.000494607	1.57486	1.29971	1.21401	1.68983			1.96168	1.67841	2.80057	4.41188	5.53266	7.0864	689	8	8	8	8	7	8		1.4006	1.29553	1.67349	2.10045	2.35216	2.66203
Peri	0.0636581	1.23812	0.0470664	0.0188074	0.000629003	1.12894	1.04498	0.816347	1.26988	0.0474896	0.0158821	0.000513661	1.13067	1.02992	0.85393	1.20834	0.0493785	0.0139167	0.000397581	1.08251	0.642877	0.909029	0.521592			1.55775	0.627185	2.35713	1.83833	4.44734	2.18733	689	4	1	5	3	4	3		1.2481	0.79195	1.53529	1.35585	2.10887	1.47896
Quad	0.0636581	1.23812	0.062767	0.0213391	0.000456151	1.74147	1.58842	1.22802	2.52318	0.0634372	0.0161625	0.000261275	1.5134	1.03308	1.23694	1.06726	0.0628663	0.0140061	0.000196798	1.39633	0.678197	1.23296	0.459978			1.12968	1.24619	1.19896	1.62369	2.20138	1.92895	689	2	6	2	2	2	2		1.06286	1.11633	1.09497	1.27424	1.4837	1.38886
Square	0.0636581	1.23812	0.0635866	0.0197907	0.000391677	1.64358	1.41225	1.22408	1.99465	0.0625876	0.0145909	0.00021404	1.40692	0.828384	1.21284	0.686859	0.062705	0.0103617	0.000108273	1.30617	0.511196	1.20498	0.26242			0.970006	0.985146	0.982203	1.04497	1.21114	1.10047	689	1	2	1	1	1	1		0.984889	0.992545	0.991061	1.02224	1.10052	1.04903
EPI	0.0636581	1.23812	0.0620404	0.0273446	0.000750344	1.7532	1.54811	1.23425	2.39666	0.0612577	0.0245735	0.000609619	1.68211	1.49589	1.21748	2.23811	0.0616754	0.0224133	0.000506287	1.49779	1.10102	1.21485	1.21279			1.85826	1.1837	2.79746	3.405	5.66332	5.0859	689	7	5	7	7	8	7		1.36318	1.08798	1.67256	1.84527	2.37977	2.25519
EPI3	0.0636581	1.23812	0.0613025	0.0257452	0.000668364	1.71877	1.54178	1.24473	2.37713	0.0610341	0.0223129	0.000504751	1.65219	1.4786	1.24078	2.18627	0.0610636	0.0201419	0.000412427	1.5036	0.948491	1.27684	0.901134			1.65523	1.17405	2.31624	3.32612	4.61341	3.77896	689	5	4	4	6	5	6		1.28656	1.08354	1.52192	1.82377	2.14788	1.94396
EPI5	0.0636581	1.23812	0.0622196	0.0249725	0.000625695	1.78573	1.62313	1.26569	2.63531	0.0616772	0.0211851	0.000452732	1.63462	1.30593	1.27504	1.70682	0.0614287	0.0185679	0.000349737	1.47906	0.892633	1.28423	0.79892			1.54956	1.30157	2.07753	2.5967	3.91215	3.35032	689	3	7	3	5	3	4		1.24481	1.14086	1.44136	1.61143	1.97792	1.83039
			population 50
	true	true	7							15							30
	mean	rr	mean	stdev	mse	mrr	srr	prr	mse_rr	mean	stdev	mse	mrr	srr	prr	mse_rr	mean	stdev	mse	mrr	srr	prr	mse_rr
Random	0.395943	1.64873	0.39523	0.0367173	0.00134867	1.72413	0.438971	1.64615	0.192702	0.394637	0.0246413	0.000608899	1.6956	0.287636	1.65557	0.0827813	0.395532	0.0191737	0.0003678	1.67032	0.194175	1.65186	0.0377137
SA	0.395943	1.64873	0.392878	0.037796	0.00143793	1.72062	0.463286	1.63497	0.214823	0.393763	0.0325477	0.00106411	1.68233	0.327432	1.6353	0.107392	0.393681	0.0278828	0.000782567	1.67332	0.260425	1.64209	0.0678653			1.06619	1.11479	1.74759	1.2973	2.1277	1.79948	702	6	4	7	6	8	8		1.03256	1.05584	1.32196	1.13899	1.45866	1.34145
Grid	0.395943	1.64873	0.392247	0.0387912	0.00151842	1.7187	0.482544	1.62154	0.233588	0.391621	0.030538	0.000951249	1.67876	0.32499	1.63035	0.105956	0.391104	0.0260671	0.00070291	1.64774	0.240618	1.62109	0.058661			1.12586	1.21217	1.56224	1.27996	1.91112	1.55543	702	7	6	6	5	7	6		1.06107	1.10099	1.2499	1.13135	1.38243	1.24717
Peri	0.395943	1.64873	0.373194	0.0366539	0.00186103	1.6094	0.433423	1.52194	0.203931	0.378819	0.0287149	0.00111778	1.59011	0.281819	1.54915	0.0893381	0.386416	0.0241899	0.000675915	1.61218	0.214546	1.58885	0.0496156			1.3799	1.05827	1.83573	1.07921	1.83773	1.31558	702	8	3	8	3	6	3		1.17469	1.02872	1.35489	1.03885	1.35563	1.14699
Quad	0.395943	1.64873	0.396141	0.0323855	0.00104886	1.59263	0.392623	1.52213	0.17018	0.394091	0.0253768	0.000647412	1.5889	0.267594	1.55188	0.0809865	0.393476	0.0195111	0.000386769	1.56695	0.195471	1.54546	0.0488736			0.7777	0.883126	1.06325	0.978319	1.05158	1.29591	702	1	1	2	1	2	2		0.881873	0.939748	1.03114	0.9891	1.02546	1.13838
Square	0.395943	1.64873	0.39026	0.0339068	0.00118197	1.73749	0.509058	1.64603	0.259147	0.391837	0.0243659	0.000610556	1.67854	0.293839	1.63901	0.0864358	0.391546	0.0186846	0.000368448	1.65537	0.196235	1.6362	0.0386652			0.876396	1.34481	1.00272	1.04415	1.00176	1.02523	702	2	8	1	2	1	1		0.93616	1.15966	1.00136	1.02184	1.00088	1.01254
EPI	0.395943	1.64873	0.391277	0.0365638	0.00135868	1.6399	0.429444	1.55928	0.192423	0.39277	0.028787	0.000838759	1.59697	0.293735	1.55673	0.0947443	0.391564	0.0245903	0.000623858	1.59356	0.236584	1.56744	0.0625801			1.00743	0.998554	1.3775	1.14451	1.69619	1.65934	702	3	2	4	4	5	7		1.00371	0.999276	1.17367	1.06982	1.30238	1.28816
EPI3	0.395943	1.64873	0.392785	0.0369828	0.0013777	1.6676	0.476375	1.57464	0.232422	0.390488	0.028806	0.000859543	1.64176	0.330225	1.59156	0.112317	0.389565	0.0226436	0.000553411	1.62587	0.235023	1.60059	0.0575533			1.02153	1.20612	1.41163	1.35679	1.50465	1.52606	702	4	5	5	8	3	5		1.01071	1.09824	1.18812	1.16481	1.22664	1.23534
EPI5	0.395943	1.64873	0.391101	0.0375788	0.00143561	1.67618	0.485533	1.58548	0.239743	0.389879	0.0282762	0.000836315	1.66123	0.327087	1.61406	0.108188	0.390343	0.0234953	0.000583389	1.62569	0.224921	1.6014	0.0528296			1.06447	1.24411	1.37349	1.30691	1.58616	1.40081	702	5	7	3	7	4	4		1.03173	1.1154	1.17196	1.1432	1.25943	1.18356
			non-varying population 1
	true	true	7							15							30
	mean	rr	mean	stdev	mse	mrr	srr	prr	mse_rr	mean	stdev	mse	mrr	srr	prr	mse_rr	mean	stdev	mse	mrr	srr	prr	mse_rr
Random	0.624483	1.50384	0.625473	0.031628	0.00100131	1.52154	0.167011	1.50775	0.027908	0.625258	0.021183	0.00044932	1.5093	0.112292	1.50299	0.0126102	0.624132	0.0166969	0.00027891	1.50807	0.0837267	1.50452	0.00701062
SA	0.624483	1.50384	0.624446	0.0304103	0.000924788	1.51633	0.16685	1.50302	0.0278396	0.625816	0.021798	0.00047693	1.51049	0.117692	1.50367	0.0138514	0.623905	0.0161033	0.00025965	1.51021	0.0839031	1.50668	0.0070478			0.923577	0.99755	1.06145	1.09843	0.930948	1.0053	715	2	6	2	8	7	6		0.961029	0.998774	1.03027	1.04806	0.964856	1.00265
Grid	0.624483	1.50384	0.626907	0.0320142	0.00103078	1.50908	0.161212	1.4964	0.0260447	0.626753	0.0224074	0.000507244	1.50149	0.111093	1.49521	0.0124161	0.625476	0.015295	0.000234923	1.50258	0.0792031	1.49945	0.0062924			1.02944	0.933234	1.12892	0.984609	0.842291	0.897553	715	7	4	4	2	1	1		1.01461	0.96604	1.0625	0.992275	0.917764	0.947393
Peri	0.624483	1.50384	0.627256	0.0332197	0.00111124	1.46168	0.149091	1.4507	0.025052	0.620285	0.0222965	0.000514757	1.46624	0.107278	1.46057	0.0133809	0.620825	0.0155001	0.000253634	1.47301	0.0772165	1.47003	0.0071055			1.10978	0.897664	1.14564	1.06111	0.909377	1.01353	715	8	2	6	7	4	7		1.05346	0.947452	1.07034	1.0301	0.953613	1.00674
Quad	0.624483	1.50384	0.62631	0.0311214	0.000971879	1.50929	0.157573	1.49732	0.0248718	0.625555	0.0220708	0.000488269	1.50694	0.110793	1.50089	0.0122838	0.624649	0.0160498	0.000257624	1.5069	0.0819935	1.50352	0.00672304			0.970608	0.891207	1.08668	0.974114	0.923681	0.958979	715	3	1	3	1	5	3		0.985194	0.944037	1.04244	0.986972	0.961083	0.979274
Square	0.624483	1.50384	0.623665	0.0315111	0.000993619	1.52311	0.167663	1.50957	0.0281437	0.624134	0.0226947	0.000515171	1.51122	0.114317	1.50476	0.0130692	0.62438	0.0160912	0.000258937	1.51225	0.0831985	1.50878	0.00694639			0.992318	1.00845	1.14656	1.0364	0.928391	0.990838	715	5	8	7	5	6	5		0.996152	1.00421	1.07077	1.01804	0.963531	0.995409
EPI	0.624483	1.50384	0.623362	0.0313428	0.000983628	1.52054	0.164894	1.50759	0.0272041	0.623335	0.022942	0.000527653	1.51185	0.112417	1.50543	0.0126401	0.623176	0.0161272	0.000261795	1.5144	0.0852943	1.51073	0.00732259			0.98234	0.974779	1.17434	1.00237	0.938636	1.0445	715	4	5	8	3	8	8		0.991131	0.987309	1.08367	1.00118	0.968832	1.02201
EPI3	0.624483	1.50384	0.62304	0.0303737	0.000924644	1.51907	0.159359	1.5068	0.0254041	0.62325	0.0215483	0.000465849	1.51793	0.114477	1.51157	0.0131647	0.623216	0.0156841	0.000247596	1.51001	0.0818542	1.5067	0.00670829			0.923434	0.91028	1.03679	1.04397	0.887729	0.956875	715	1	3	1	6	2	2		0.960955	0.954086	1.01823	1.02175	0.942194	0.9782
EPI5	0.624483	1.50384	0.625306	0.0316665	0.00100344	1.52645	0.16668	1.51296	0.0278654	0.625227	0.0226054	0.000511558	1.51417	0.113336	1.5077	0.0128599	0.625137	0.0157349	0.000248015	1.50947	0.0826335	1.50603	0.00683309			1.00213	0.998475	1.13852	1.0198	0.88923	0.974677	715	6	7	5	4	3	4		1.00107	0.999237	1.06701	1.00985	0.94299	0.987257
			non-varying population 2
	true	true	7							15							30
	mean	rr	mean	stdev	mse	mrr	srr	prr	mse_rr	mean	stdev	mse	mrr	srr	prr	mse_rr	mean	stdev	mse	mrr	srr	prr	mse_rr
Random	0.119081	1.50006	0.119522	0.0216813	0.000470273	1.63626	0.716615	1.48956	0.513647	0.119573	0.0151028	0.000228336	1.56934	0.448759	1.50088	0.201385	0.119365	0.0110136	0.00012138	1.52102	0.267762	1.49276	0.0717498
SA	0.119081	1.50006	0.120137	0.0221869	0.000493374	1.67929	0.737794	1.52545	0.544985	0.118756	0.0146679	0.000215253	1.56156	0.422132	1.49761	0.178201	0.119077	0.0107161	0.000114835	1.51489	0.272842	1.48608	0.0746382			1.04912	1.06101	0.9427	0.884878	0.946077	1.04026	728	6	6	2	4	7	1		1.02427	1.03005	0.970927	0.94068	0.972665	1.01993
Grid	0.119081	1.50006	0.119862	0.0207304	0.000430359	1.66487	0.678765	1.51987	0.461114	0.119826	0.0149183	0.000223111	1.55918	0.417229	1.49577	0.174098	0.119536	0.0106303	0.00011321	1.53115	0.280917	1.50053	0.0789146			0.915126	0.897726	0.977113	0.864504	0.932693	1.09986	728	1	3	5	3	5	2		0.956622	0.947484	0.98849	0.929787	0.96576	1.04874
Peri	0.119081	1.50006	0.128355	0.0209234	0.000523796	1.55123	0.572029	1.44276	0.3305	0.119367	0.0139858	0.000195684	1.54969	0.401114	1.49278	0.160945	0.117505	0.0100538	0.000103563	1.52505	0.281003	1.49546	0.0789838			1.11381	0.643439	0.857	0.799192	0.85321	1.10082	728	8	1	1	1	2	4		1.05537	0.802146	0.925743	0.893975	0.923693	1.0492
Quad	0.119081	1.50006	0.121671	0.0220787	0.000494177	1.63491	0.685691	1.49503	0.470197	0.120419	0.0154567	0.0002407	1.56531	0.451069	1.49705	0.203472	0.118489	0.0105955	0.000112615	1.53445	0.293253	1.50158	0.0859996			1.05083	0.915409	1.05414	1.01036	0.92779	1.1986	728	7	4	8	8	4	7		1.0251	0.95677	1.02672	1.00517	0.963218	1.09481
Square	0.119081	1.50006	0.119135	0.021484	0.000461565	1.67182	0.744315	1.51508	0.55423	0.119623	0.0149505	0.000223811	1.55431	0.42999	1.48564	0.185099	0.119277	0.0108316	0.000117362	1.53862	0.296858	1.50487	0.0881478			0.981483	1.07901	0.980181	0.91913	0.966897	1.22854	728	4	7	6	7	8	8		0.990698	1.03875	0.990041	0.958713	0.983309	1.1084
EPI	0.119081	1.50006	0.118223	0.0213891	0.00045823	1.64443	0.678918	1.50658	0.460972	0.118491	0.0146836	0.000215956	1.55365	0.407654	1.49172	0.166251	0.11777	0.0106265	0.000114641	1.5171	0.281672	1.48503	0.079565			0.97439	0.897449	0.94578	0.825539	0.944483	1.10892	728	3	2	3	2	6	5		0.987112	0.947338	0.972512	0.908592	0.971845	1.05305
EPI3	0.119081	1.50006	0.117963	0.0207746	0.000432834	1.64917	0.706812	1.49746	0.49959	0.11797	0.0148229	0.000220953	1.56604	0.423265	1.50191	0.179157	0.117743	0.0100464	0.00010272	1.53402	0.289018	1.50171	0.0835341			0.920388	0.972632	0.967662	0.889621	0.846271	1.16424	728	2	5	4	5	1	6		0.959369	0.986221	0.983698	0.943197	0.91993	1.079
EPI5	0.119081	1.50006	0.118518	0.0219899	0.000483873	1.66514	0.750809	1.5004	0.563714	0.117865	0.0149606	0.000225298	1.55903	0.428806	1.4931	0.183923	0.11789	0.010387	0.000109308	1.52726	0.281005	1.49767	0.0789695			1.02892	1.09747	0.986693	0.913289	0.900545	1.10062	728	5	8	7	6	3	3		1.01436	1.0476	0.993324	0.955662	0.948971	1.04911
			non-varying population 3
	true	true	7							15							30
	mean	rr	mean	stdev	mse	mrr	srr	prr	mse_rr	mean	stdev	mse	mrr	srr	prr	mse_rr	mean	stdev	mse	mrr	srr	prr	mse_rr
Random	0.257287	1.50665	0.257461	0.028005	0.00078431	1.56527	0.400309	1.50626	0.160247	0.256989	0.0198203	0.000392933	1.52654	0.245084	1.50293	0.06008	0.256961	0.0142557	0.000203331	1.52297	0.176322	1.50969	0.0310987
SA	0.257287	1.50665	0.257441	0.0283329	0.000802777	1.56155	0.388086	1.50669	0.150611	0.257224	0.0202928	0.000411802	1.52868	0.265563	1.50028	0.0705643	0.256568	0.0146517	0.000215189	1.52199	0.17917	1.50894	0.0321071			1.02355	0.939864	1.04802	1.17451	1.05832	1.03243	741	1	7	5	8	5	5		1.0117	0.969466	1.02373	1.08375	1.02875	1.01608
Grid	0.257287	1.50665	0.258896	0.0286821	0.000825252	1.55959	0.361627	1.50916	0.13078	0.259208	0.0202267	0.000412809	1.52516	0.246458	1.50047	0.0607797	0.258208	0.0140146	0.000197257	1.5194	0.169246	1.5078	0.0286455			1.0522	0.816115	1.05058	1.01165	0.970128	0.921117	741	3	3	6	3	2	1		1.02577	0.903391	1.02498	1.00581	0.984951	0.959748
Peri	0.257287	1.50665	0.270467	0.0288841	0.001008	1.45448	0.324022	1.41315	0.113733	0.25667	0.0200151	0.000400985	1.44567	0.231606	1.42416	0.0604459	0.253977	0.0146519	0.000225634	1.47066	0.172836	1.45832	0.0322081			1.28521	0.709731	1.02049	1.00609	1.10969	1.03567	741	8	1	2	2	7	6		1.13367	0.842455	1.01019	1.00304	1.05342	1.01768
Quad	0.257287	1.50665	0.262005	0.0284758	0.000833131	1.579	0.386142	1.52393	0.149404	0.259309	0.021002	0.000445172	1.541	0.258077	1.51418	0.0666604	0.257278	0.014818	0.000219573	1.52886	0.182039	1.51574	0.0332208			1.06225	0.932335	1.13295	1.10953	1.07988	1.06824	741	5	6	8	7	6	7		1.03065	0.965575	1.0644	1.05334	1.03917	1.03356
Square	0.257287	1.50665	0.256341	0.0289761	0.000840509	1.56305	0.361128	1.51454	0.130476	0.257495	0.0203272	0.000413238	1.5266	0.241129	1.50297	0.0581567	0.257157	0.0150584	0.000226772	1.52141	0.169805	1.5097	0.028843			1.07165	0.814214	1.05168	0.967988	1.11529	0.927468	741	6	2	7	1	8	2		1.03521	0.902338	1.02551	0.983864	1.05607	0.963051
