## Supplementary material for "A Simulation Study of Sampling in Difficult Settings: Statistical Superiority of Little-Used method": Details of main results including some sampling methods not included in the paper (part 2 of 2)

### Sheet: RR=1.5 (town resample) (continued)
	Means of Ratios							Means of Ratios of Sqrts
EPI	0.257287	1.50665	0.258164	0.02901	0.000842349	1.56532	0.364243	1.51259	0.132708	0.257629	0.0200556	0.000402344	1.53771	0.251577	1.5115	0.0633145	0.256151	0.0145104	0.000211842	1.53433	0.184061	1.52034	0.0340659			1.074	0.828146	1.02395	1.05384	1.04186	1.09541	741	7	4	3	5	4	8		1.03634	0.910025	1.0119	1.02657	1.02071	1.04662
EPI3	0.257287	1.50665	0.254805	0.0285539	0.000821486	1.56847	0.376747	1.51372	0.141988	0.255623	0.0197342	0.000392207	1.5478	0.251362	1.52274	0.0634417	0.256189	0.0138494	0.000193011	1.53959	0.175217	1.52692	0.0311119			1.0474	0.886056	0.998153	1.05595	0.949247	1.00042	741	2	5	1	6	1	3		1.02342	0.941306	0.999076	1.0276	0.974293	1.00021
EPI5	0.257287	1.50665	0.258758	0.0287437	0.000828364	1.58252	0.388804	1.52446	0.151486	0.257449	0.0201737	0.000407004	1.54507	0.248439	1.52068	0.0619188	0.257381	0.014124	0.000199496	1.53335	0.175971	1.52066	0.0311621			1.05617	0.945324	1.03581	1.03061	0.981139	1.00204	741	4	8	4	4	3	4		1.0277	0.972278	1.01775	1.01519	0.990525	1.00102

### Sheet: RR=2 (town resample)
	Means of Ratios							Means of Ratios of Sqrts
	Prevalence			RR				Prevalence			RR
	n=7	n=15	n=30	n=7	n=15	n=30		n=7	n=15	n=30	n=7	n=15	n=30
SA	1.53538	2.3493	3.58361	1.305	1.73842	2.22461		1.23402	1.5187	1.78878	1.11739	1.3046	1.4045
Grid	1.78494	2.78362	4.31304	1.46882	1.94053	2.58869		1.32855	1.65152	2.04375	1.19307	1.36895	1.58541
Peri	1.56394	2.24198	3.44942	0.940266	1.25703	1.58783		1.22672	1.45752	1.78639	0.948423	1.1064	1.24947
Quad	1.81295	2.66195	4.12963	0.910594	0.988112	1.26222		1.29783	1.54124	1.88796	0.943179	0.986803	1.11605
Square	1.04478	1.10405	1.16474	1.00917	0.998637	0.982187		1.02055	1.04812	1.07431	0.999288	0.995102	0.988527
EPI	2.34637	3.80594	5.97623	1.16403	1.62678	2.22379		1.48942	1.87605	2.33114	1.05974	1.25336	1.46719
EPI3	2.22289	3.37099	4.94812	1.15587	1.47834	1.88669		1.45086	1.76764	2.12148	1.06348	1.1991	1.35572
EPI5	2.13056	3.11324	4.51209	1.14131	1.42527	1.71431		1.42169	1.70083	2.0278	1.05753	1.18204	1.29327
	Prevalence												RR
	n=7				n=15				n=30				n=7				n=15				n=30
	mean	min	max	stdev	mean	min	max	stdev	mean	min	max	stdev	mean	min	max	stdev	mean	min	max	stdev	mean	min	max	stdev
SA	1.53538	1.01354	2.14775	0.282195	2.3493	1.21414	3.84714	0.630364	3.58361	0	6.14031	1.61864	1.305	0.000560634	3.83381	0.510615	1.73842	0.808567	3.21027	0.516593	2.22461	0	5.93954	1.15646
Grid	1.78494	1.20549	3.00216	0.386879	2.78362	1.20744	4.39389	0.779867	4.31304	1.29303	6.95463	1.45522	1.46882	0.751155	4.91081	0.624427	1.94053	0.850409	4.80903	0.776941	2.58869	1.16223	4.83945	0.90508
Peri	1.56394	0.941075	4.79913	0.724946	2.24198	1.10337	6.97694	1.17691	3.44942	1.18628	13.2451	2.22814	0.940266	0.00605305	1.74184	0.340536	1.25703	0.69536	3.06799	0.446436	1.58783	0.964537	2.52847	0.41916
Quad	1.81295	0.878949	6.31901	1.15477	2.66195	0.954915	11.2831	2.12629	4.12963	1.18604	19.1485	3.65748	0.910594	0.372338	1.96613	0.294979	0.988112	0.39606	1.56621	0.237246	1.26222	0.782276	1.94866	0.297623
Square	1.04478	0.863338	1.47508	0.121574	1.10405	0.883187	1.99652	0.170748	1.16474	0.884322	2.437	0.248905	1.00917	0.521349	1.83069	0.214833	0.998637	0.670413	1.53333	0.187145	0.982187	0.565865	1.36421	0.139753
EPI	2.34637	1.05528	6.99279	1.24904	3.80594	1.22774	13.0775	2.35545	5.97623	1.22903	21.1839	3.94268	1.16403	0.0235027	2.09459	0.384841	1.62678	0.540551	3.78529	0.634174	2.22379	0.98992	4.53524	0.822981
EPI3	2.22289	1.02175	6.43512	1.15771	3.37099	1.10783	11.2164	2.06605	4.94812	1.09124	16.6989	3.27715	1.15587	0.65935	2.74539	0.377785	1.47834	0.465431	3.24823	0.514628	1.88669	0.868774	3.73689	0.625341
EPI5	2.13056	0.980005	6.20575	1.09087	3.11324	1.06594	10.1606	1.87248	4.51209	1.0174	14.1441	2.91903	1.14131	0.473283	1.87152	0.329921	1.42527	0.623165	2.39417	0.403074	1.71431	0.964254	3.57555	0.568799
	Frequency of Rank for n=7 (1 is lowest ratio, 8 is highest ratio)
	Prevalence								RR
rank	1	2	3	4	5	6	7	8	1	2	3	4	5	6	7	8
SA	0	10	11	14	4	5	5	1	2	0	2	6	8	10	10	12
Grid	0	1	8	11	4	1	6	19	0	1	1	4	2	5	14	23
Peri	1	20	18	5	3	0	0	3	13	16	11	2	3	1	2	2
Quad	7	13	5	5	15	4	1	0	21	13	8	4	2	1	1	0
Square	41	5	3	0	0	0	1	0	10	9	9	1	8	7	5	1
EPI	0	0	3	0	3	4	16	24	2	3	5	10	6	14	6	4
EPI3	0	0	1	6	5	20	16	2	2	3	5	17	7	5	7	4
EPI5	1	1	1	9	16	16	5	1	0	5	9	6	14	7	5	4
	Frequency of Rank for n=15 (1 is lowest ratio, 8 is highest ratio)
	Prevalence								RR
rank	1	2	3	4	5	6	7	8	1	2	3	4	5	6	7	8
SA	0	12	9	7	4	9	7	2	0	0	0	8	3	9	17	13
Grid	0	0	8	11	4	2	7	18	0	0	1	3	4	4	14	24
Peri	0	16	16	11	3	1	1	2	3	10	22	3	7	2	1	2
Quad	2	19	7	5	10	3	4	0	21	25	3	0	1	0	0	0
Square	48	2	0	0	0	0	0	0	24	12	7	4	0	0	3	0
EPI	0	0	2	1	0	8	11	28	1	1	4	5	6	18	10	5
EPI3	0	0	2	1	16	13	18	0	1	1	4	13	18	7	5	1
EPI5	0	1	6	14	13	14	2	0	0	1	9	14	11	10	0	5
	Frequency of Rank for n=30 (1 is lowest ratio, 8 is highest ratio)
	Prevalence								RR
rank	1	2	3	4	5	6	7	8	1	2	3	4	5	6	7	8
SA	4	9	8	4	3	8	9	5	5	0	1	2	4	7	22	9
Grid	0	0	7	9	5	3	7	19	0	0	0	1	4	3	10	32
Peri	0	13	18	11	4	3	0	1	0	3	25	9	9	3	0	1
Quad	1	21	5	1	8	7	7	0	5	34	5	6	0	0	0	0
Square	44	6	0	0	0	0	0	0	40	5	2	2	0	1	0	0
EPI	0	0	0	2	1	11	11	25	0	0	1	2	3	24	14	6
EPI3	0	0	4	3	18	11	14	0	0	4	1	10	22	10	1	2
EPI5	1	1	8	20	11	7	2	0	0	4	15	18	8	2	3	0
																																	6	10	13	17	20	24
			population 1
	true	true	7							15							30
	mean	rr	mean	stdev	mse	mrr	srr	prr	mse_rr	mean	stdev	mse	mrr	srr	prr	mse_rr	mean	stdev	mse	mrr	srr	prr	mse_rr
Random	0.410568	1.78869	0.40902	0.0378066	0.00143174	1.86542	0.403652	1.80073	0.16308	0.409723	0.0278273	0.000775073	1.82606	0.286604	1.79233	0.0821551	0.409408	0.0217739	0.000475448	1.80051	0.199326	1.78361	0.0397567
SA	0.410568	1.78869	0.411917	0.0444434	0.00197704	1.89095	0.444019	1.81732	0.197973	0.415598	0.0388145	0.00153187	1.84763	0.340274	1.80276	0.115984	0.412279	0.0342473	0.00117581	1.85248	0.296017	1.81874	0.0885291			1.38087	1.21396	1.97642	1.41177	2.47304	2.22677	65	5	5	6	4	6	6		1.1751	1.1018	1.40585	1.18818	1.57259	1.49224
Grid	0.410568	1.78869	0.414654	0.0497868	0.00249542	1.84551	0.468907	1.75585	0.220952	0.414926	0.045242	0.00206583	1.82129	0.371907	1.76026	0.139123	0.414586	0.0415979	0.00174653	1.80567	0.313468	1.76171	0.0989901			1.74293	1.35487	2.66534	1.69342	3.67344	2.4899	65	8	7	8	7	8	7		1.3202	1.16399	1.63259	1.30131	1.91662	1.57794
Peri	0.410568	1.78869	0.411723	0.0387523	0.00150307	1.8367	0.412389	1.76851	0.170472	0.412228	0.0337515	0.00114192	1.80053	0.316883	1.7561	0.101477	0.411044	0.0293633	0.00086243	1.76847	0.260246	1.73751	0.0703474			1.04983	1.04533	1.47331	1.23519	1.81393	1.76945	65	3	3	3	3	3	4		1.02461	1.02241	1.2138	1.11139	1.34682	1.33021
Quad	0.410568	1.78869	0.417392	0.0381362	0.00150094	1.79658	0.37974	1.7389	0.146682	0.4191	0.029896	0.000966566	1.75306	0.268649	1.72083	0.0767773	0.417082	0.0250795	0.000671413	1.73956	0.22145	1.71685	0.0542011			1.04833	0.899446	1.24706	0.93454	1.41217	1.36332	65	2	1	2	1	2	2		1.02388	0.948391	1.11672	0.966716	1.18835	1.16761
Square	0.410568	1.78869	0.409414	0.0386489	0.00149507	1.85947	0.410291	1.79199	0.16835	0.410404	0.0292372	0.000854841	1.82161	0.28224	1.78772	0.0796604	0.410159	0.0218422	0.000477249	1.8049	0.190382	1.7895	0.036246			1.04424	1.03231	1.10292	0.969634	1.00379	0.911695	65	1	2	1	2	1	1		1.02188	1.01603	1.0502	0.9847	1.00189	0.954827
EPI	0.410568	1.78869	0.418281	0.0457674	0.00215415	1.81615	0.490294	1.7222	0.244809	0.41821	0.039448	0.00161454	1.78048	0.382365	1.71824	0.151166	0.417672	0.0356783	0.00132341	1.7647	0.312719	1.7211	0.102362			1.50457	1.50116	2.08309	1.84001	2.78349	2.5747	65	7	8	7	8	7	8		1.22661	1.22522	1.44329	1.35647	1.66838	1.60459
EPI3	0.410568	1.78869	0.41571	0.0442551	0.00198495	1.79093	0.452089	1.70745	0.210984	0.415668	0.0370972	0.00140221	1.78061	0.345735	1.72908	0.123086	0.412584	0.0332162	0.00110738	1.7799	0.280886	1.74777	0.0805714			1.3864	1.29375	1.80914	1.49822	2.32913	2.02661	65	6	6	5	6	5	5		1.17745	1.13743	1.34504	1.22402	1.52615	1.42359
EPI5	0.410568	1.78869	0.414704	0.043983	0.00195161	1.79991	0.434418	1.72024	0.193404	0.412041	0.0372097	0.00138673	1.79674	0.340559	1.74796	0.117639	0.40975	0.0321448	0.00103396	1.80224	0.262755	1.77485	0.0692317			1.36311	1.18595	1.78916	1.43192	2.1747	1.74139	65	4	4	4	5	4	3		1.16752	1.08901	1.3376	1.19663	1.47469	1.31962
			population 2
	true	true	7							15							30
	mean	rr	mean	stdev	mse	mrr	srr	prr	mse_rr	mean	stdev	mse	mrr	srr	prr	mse_rr	mean	stdev	mse	mrr	srr	prr	mse_rr
Random	0.535514	1.99338	0.533037	0.0378106	0.00143578	2.06132	0.354004	2.01233	0.125678	0.534072	0.0266675	0.000713235	2.02251	0.239943	2	0.0576165	0.533844	0.0204181	0.000419688	1.99562	0.164933	1.98416	0.0272879
SA	0.535514	1.99338	0.535555	0.0446175	0.00199072	2.05573	0.386681	1.99954	0.14956	0.534744	0.0378616	0.00143409	2.02866	0.296691	1.99378	0.0880257	0.535767	0.0350102	0.00122578	2.01633	0.238743	1.99426	0.056999			1.38651	1.19003	2.01069	1.52779	2.92069	2.0888	78	4	8	3	7	6	7		1.1775	1.09088	1.41799	1.23604	1.709	1.44527
Grid	0.535514	1.99338	0.532565	0.0444307	0.00198278	1.92082	0.350074	1.87117	0.137487	0.531585	0.038615	0.00150656	1.90077	0.272585	1.87009	0.089503	0.530521	0.0341904	0.00119391	1.88912	0.223864	1.86812	0.0658052			1.38098	1.09396	2.11229	1.55343	2.84477	2.41151	78	3	7	5	8	4	8		1.17515	1.04593	1.45337	1.24637	1.68664	1.55291
Peri	0.535514	1.99338	0.545657	0.0392669	0.00164477	1.99783	0.339514	1.95232	0.116956	0.538626	0.0316843	0.00101358	1.90109	0.223863	1.8791	0.0631746	0.534745	0.0275972	0.000762197	1.89301	0.184969	1.87846	0.0474201			1.14556	0.930598	1.4211	1.09647	1.8161	1.73777	78	2	2	2	3	2	5		1.07031	0.964675	1.1921	1.04712	1.34763	1.31825
Quad	0.535514	1.99338	0.563038	0.0367757	0.00211002	1.91732	0.292366	1.88051	0.0982175	0.56115	0.0279779	0.00143997	1.91888	0.216357	1.89853	0.0558069	0.562321	0.0233968	0.00126603	1.8952	0.163484	1.88329	0.0388468			1.4696	0.781502	2.01892	0.968592	3.01659	1.42359	78	5	1	4	1	7	2		1.21227	0.884026	1.42089	0.984171	1.73683	1.19314
Square	0.535514	1.99338	0.522318	0.037064	0.00154787	1.95891	0.335247	1.91425	0.118652	0.524028	0.0284746	0.000942731	1.9377	0.229772	1.91566	0.0588356	0.523295	0.0201194	0.000554094	1.94391	0.155637	1.93378	0.027775			1.07807	0.944097	1.32177	1.02116	1.32025	1.01785	78	1	3	1	2	1	1		1.0383	0.971646	1.14968	1.01052	1.14902	1.00889
EPI	0.535514	1.99338	0.55995	0.0431576	0.0024597	1.9317	0.336806	1.88434	0.125328	0.559342	0.036874	0.00192747	1.91697	0.255046	1.88893	0.0759583	0.556852	0.0323329	0.00150073	1.9287	0.21507	1.9088	0.0534089			1.71315	0.997216	2.70243	1.31834	3.57582	1.95724	78	7	6	8	6	8	6		1.30887	0.998607	1.64391	1.14819	1.89098	1.39901
EPI3	0.535514	1.99338	0.559018	0.0437516	0.00246664	1.95754	0.337272	1.91255	0.120286	0.555169	0.0355906	0.00165301	1.96133	0.256246	1.93438	0.069143	0.549902	0.0315836	0.00120454	1.96648	0.211358	1.94829	0.0467053			1.71798	0.957096	2.31762	1.20006	2.87008	1.71158	78	8	4	7	4	5	4		1.31072	0.978313	1.52237	1.09547	1.69413	1.30827
EPI5	0.535514	1.99338	0.555326	0.0420756	0.00216287	1.95348	0.340664	1.90689	0.123532	0.551194	0.0356532	0.00151701	1.97218	0.260516	1.9452	0.0701899	0.546609	0.0302825	0.00104013	1.98532	0.201174	1.96929	0.0410513			1.50641	0.982929	2.12695	1.21823	2.47834	1.50438	78	6	5	6	5	3	3		1.22736	0.991428	1.45841	1.10373	1.57427	1.22653
			population 3
	true	true	7							15							30
	mean	rr	mean	stdev	mse	mrr	srr	prr	mse_rr	mean	stdev	mse	mrr	srr	prr	mse_rr	mean	stdev	mse	mrr	srr	prr	mse_rr
Random	0.210689	2.02012	0.209159	0.0296852	0.000883552	2.34369	1.28895	1.98314	1.66276	0.210583	0.0218363	0.000476835	2.21105	0.784508	2.04058	0.615871	0.210706	0.0156339	0.000244419	2.09139	0.437692	2.02065	0.191575
SA	0.210689	2.02012	0.211196	0.0315223	0.000993912	2.31641	1.39046	1.93028	1.94145	0.21297	0.0254176	0.000651257	2.18332	0.862517	1.9862	0.745086	0.211592	0.021819	0.000476884	2.07546	0.581016	1.96856	0.340238			1.12491	1.16761	1.36579	1.20981	1.95109	1.77601	91	3	5	3	6	3	7		1.06062	1.08056	1.16867	1.09991	1.39682	1.33267
Grid	0.210689	2.02012	0.218421	0.0319786	0.00108241	2.49858	1.62577	2.0507	2.64406	0.217592	0.0261408	0.000730993	2.23989	0.833933	2.0403	0.695851	0.217645	0.0217624	0.000521988	2.16901	0.606325	2.04529	0.368264			1.22507	1.59017	1.53301	1.12986	2.13563	1.9223	91	4	8	5	5	5	8		1.10683	1.26102	1.23815	1.06295	1.46138	1.38647
Peri	0.210689	2.02012	0.209902	0.0288248	0.000831488	2.14839	1.31789	1.80066	1.785	0.214984	0.0233894	0.000565511	2.00391	0.638251	1.86465	0.431535	0.216704	0.018592	0.000381843	2.00283	0.472982	1.91944	0.233848			0.941075	1.07351	1.18597	0.700691	1.56225	1.22067	91	2	3	2	2	2	3		0.97009	1.03611	1.08902	0.837073	1.2499	1.10484
Quad	0.210689	2.02012	0.227724	0.0291086	0.0011375	2.33361	1.38143	1.97781	1.91014	0.226205	0.0215926	0.000706987	2.07567	0.626919	1.9366	0.400003	0.22739	0.0166566	0.000556366	2.04045	0.464225	1.96008	0.21911			1.28742	1.14878	1.48266	0.649491	2.27628	1.14373	91	6	4	4	1	6	1		1.13464	1.07181	1.21765	0.80591	1.50873	1.06945
Square	0.210689	2.02012	0.213182	0.0285115	0.000819121	2.36869	1.25347	2.00905	1.57131	0.213305	0.0207045	0.00043552	2.19077	0.768906	2.02441	0.591235	0.213943	0.0161127	0.000270208	2.11988	0.479618	2.03892	0.230387			0.927077	0.945001	0.913355	0.959997	1.10551	1.2026	91	1	1	1	4	1	2		0.962848	0.972112	0.955696	0.979794	1.05143	1.09663
EPI	0.210689	2.02012	0.229019	0.0315574	0.00133186	2.30201	1.32466	1.9398	1.76118	0.227168	0.024997	0.000896407	2.15207	0.749597	1.97024	0.564384	0.226734	0.0206064	0.000682066	2.11882	0.546534	2.01388	0.298738			1.50739	1.05919	1.87991	0.916399	2.79056	1.55938	91	8	2	8	3	8	6		1.22776	1.02917	1.3711	0.957287	1.6705	1.24875
EPI3	0.210689	2.02012	0.226785	0.0304577	0.00118675	2.39883	1.41354	1.99946	1.99852	0.225741	0.023405	0.000774357	2.23152	0.867942	2.02945	0.75341	0.225111	0.0188379	0.00056286	2.14597	0.545797	2.04478	0.298502			1.34316	1.20193	1.62395	1.22332	2.30285	1.55815	91	7	7	7	7	7	5		1.15895	1.09633	1.27434	1.10604	1.51751	1.24826
EPI5	0.210689	2.02012	0.224941	0.0298532	0.00109433	2.39497	1.40806	2.00525	1.98285	0.225453	0.0229075	0.000742729	2.2503	1.01755	2.03917	1.03577	0.223309	0.0178461	0.000477748	2.18281	0.53491	2.08729	0.290641			1.23856	1.19251	1.55762	1.6818	1.95463	1.51711	91	5	6	6	8	4	4		1.11291	1.09202	1.24805	1.29684	1.39808	1.23171
			population 4
	true	true	7							15							30
	mean	rr	mean	stdev	mse	mrr	srr	prr	mse_rr	mean	stdev	mse	mrr	srr	prr	mse_rr	mean	stdev	mse	mrr	srr	prr	mse_rr
Random	0.175345	2.11954	0.174085	0.0312702	0.000979413	2.2814	0.864431	2.10383	0.747488	0.174686	0.0219133	0.000480627	2.22073	0.54146	2.13212	0.293337	0.174614	0.0157742	0.00024936	2.15632	0.368905	2.11483	0.136113
SA	0.175345	2.11954	0.178835	0.0388537	0.00152179	2.30951	0.938439	2.10979	0.880763	0.180015	0.0343508	0.00120179	2.27972	0.698486	2.16167	0.489658	0.181233	0.0320372	0.00106105	2.20389	0.577224	2.13111	0.333321			1.55378	1.1783	2.50046	1.66927	4.2551	2.44886	104	2	3	3	7	3	7		1.24651	1.08549	1.58128	1.292	2.06279	1.56488
Grid	0.175345	2.11954	0.183685	0.041574	0.00179795	2.38467	1.00151	2.15202	1.00408	0.18399	0.0375263	0.00148296	2.29364	0.761382	2.14518	0.58036	0.184661	0.0350027	0.00131198	2.21925	0.596605	2.12773	0.356005			1.83575	1.34327	3.08547	1.97847	5.26138	2.61551	104	4	5	4	8	4	8		1.3549	1.15899	1.75655	1.40658	2.29377	1.61725
Peri	0.175345	2.11954	0.200403	0.0314138	0.00161473	2.43371	1.13808	2.20187	1.302	0.196191	0.026881	0.00115714	2.22966	0.534537	2.1399	0.286144	0.197881	0.023041	0.00103876	2.19172	0.454211	2.12692	0.206362			1.64867	1.74184	2.40757	0.975479	4.16571	1.51611	104	3	8	2	2	2	3		1.28401	1.31979	1.55164	0.987664	2.04101	1.2313
Quad	0.175345	2.11954	0.208672	0.0333912	0.00222566	2.28768	0.759608	2.13518	0.577249	0.209868	0.0259242	0.0018639	2.2255	0.526082	2.14332	0.277328	0.209972	0.0221745	0.00169074	2.18193	0.393127	2.13587	0.154816			2.27244	0.772252	3.87806	0.945423	6.78032	1.1374	104	5	1	5	1	5	1		1.50746	0.878779	1.96928	0.972329	2.6039	1.06649
Square	0.175345	2.11954	0.178514	0.031297	0.000989545	2.41041	1.00578	2.19362	1.01708	0.178785	0.0235975	0.000568676	2.22366	0.591906	2.12786	0.350422	0.17946	0.0165421	0.000290574	2.19079	0.398484	2.14445	0.15941			1.01034	1.36067	1.1832	1.1946	1.16528	1.17116	104	1	6	1	3	1	2		1.00516	1.16648	1.08775	1.09298	1.07948	1.0822
EPI	0.175345	2.11954	0.210735	0.041839	0.00300295	2.38162	0.965042	2.16532	0.933402	0.210637	0.038282	0.00271104	2.29394	0.666753	2.17054	0.447161	0.209779	0.0358586	0.00247154	2.24894	0.520127	2.17432	0.273533			3.06608	1.24872	5.64063	1.52439	9.91155	2.0096	104	8	4	8	6	8	6		1.75102	1.11746	2.375	1.23466	3.14826	1.4176
EPI3	0.175345	2.11954	0.209913	0.0420596	0.00296396	2.37006	1.02688	2.16489	1.05654	0.208752	0.0366491	0.00245918	2.25519	0.62076	2.15373	0.386512	0.206649	0.0331765	0.00208062	2.25878	0.496247	2.19936	0.252632			3.02626	1.41345	5.11662	1.31764	8.34386	1.85605	104	7	7	7	4	7	4		1.73961	1.18889	2.26199	1.14788	2.88857	1.36237
EPI5	0.175345	2.11954	0.210254	0.0409298	0.00289389	2.38416	0.891165	2.18767	0.798817	0.207714	0.0356069	0.0023156	2.31629	0.64127	2.20646	0.418782	0.20581	0.0318757	0.00194418	2.30013	0.499561	2.24139	0.264409			2.95472	1.06867	4.81788	1.42765	7.79668	1.94257	104	6	2	6	5	6	5		1.71893	1.03376	2.19497	1.19484	2.79225	1.39376
			population 5
	true	true	7							15							30
	mean	rr	mean	stdev	mse	mrr	srr	prr	mse_rr	mean	stdev	mse	mrr	srr	prr	mse_rr	mean	stdev	mse	mrr	srr	prr	mse_rr
Random	0.100403	1.98204	0.0999115	0.0240871	0.00058043	2.70255	2.09714	1.99483	4.39816	0.100616	0.0169376	0.000286927	2.47778	1.75079	1.99125	3.06535	0.100199	0.0124668	0.000155463	2.14228	0.875102	1.95212	0.766699
SA	0.100403	1.98204	0.101047	0.0323955	0.00104988	2.74769	2.28383	1.90041	5.22254	0.101926	0.0296783	0.000883121	2.61452	2.14186	1.94017	4.58932	0.102731	0.029172	0.000856425	2.62658	2.13314	2.04165	4.55384			1.8088	1.18744	3.07785	1.49716	5.50888	5.93954	117	5	7	6	7	7	8		1.34492	1.0897	1.75438	1.22358	2.3471	2.43712
Grid	0.100403	1.98204	0.100372	0.033882	0.00114799	2.7406	2.31222	1.86006	5.36124	0.101148	0.0310348	0.000963714	2.71135	2.42778	1.84967	5.91164	0.100812	0.0294297	0.000866274	2.45881	1.74985	1.85848	3.07724			1.97783	1.21897	3.35874	1.92854	5.57223	4.01363	117	8	8	8	8	8	6		1.40635	1.10407	1.83269	1.38872	2.36056	2.0034
Peri	0.100403	1.98204	0.0876174	0.0267656	0.000879869	2.08878	1.66264	1.50407	2.99283	0.0846348	0.022479	0.000753942	1.9626	1.61751	1.44282	2.9071	0.0851599	0.0199478	0.000630267	1.76087	0.991698	1.46308	1.25278			1.51589	0.680473	2.62764	0.948373	4.05413	1.634	117	3	2	4	3	3	3		1.23122	0.824908	1.621	0.973845	2.01349	1.27828
Quad	0.100403	1.98204	0.0946145	0.0240742	0.000613074	2.19832	1.6052	1.64057	2.69327	0.0947435	0.0187674	0.000384245	2.1656	1.72762	1.62343	3.11327	0.0950145	0.0164112	0.000298363	1.83426	0.853062	1.59677	0.876148			1.05624	0.612363	1.33917	1.01563	1.9192	1.14275	117	2	1	2	5	2	2		1.02774	0.782536	1.15723	1.00779	1.38535	1.069
Square	0.100403	1.98204	0.0998369	0.0233414	0.000545141	2.58353	2.02731	1.91411	4.1146	0.0999597	0.0173611	0.000301604	2.4771	1.5733	2.01038	2.47608	0.0998913	0.0123328	0.00015236	2.12807	0.810797	1.94171	0.659018			0.939203	0.935528	1.05115	0.807763	0.98004	0.859553	117	1	6	1	1	1	1		0.969125	0.967227	1.02526	0.898756	0.98997	0.927121
EPI	0.100403	1.98204	0.0946961	0.0333001	0.00114147	2.26745	1.81506	1.62052	3.42514	0.0945509	0.0297012	0.000916408	2.32259	1.99908	1.61668	4.12981	0.0945429	0.0274988	0.000790525	2.17755	1.73912	1.6409	3.14091			1.96659	0.778767	3.19387	1.34726	5.08498	4.09667	117	7	4	7	6	6	7		1.40235	0.882477	1.78714	1.16071	2.25499	2.02402
EPI3	0.100403	1.98204	0.0944909	0.0315812	0.00103232	2.27727	1.84882	1.6218	3.54791	0.094222	0.0277694	0.000809344	2.21865	1.72667	1.65762	3.08664	0.0952141	0.0252194	0.000662943	2.02649	1.33682	1.68965	1.87258			1.77855	0.80668	2.82073	1.00694	4.26432	2.44239	117	4	5	5	4	5	5		1.33362	0.898154	1.6795	1.00347	2.06502	1.56282
EPI5	0.100403	1.98204	0.0935335	0.031786	0.00105754	2.32518	1.81984	1.68247	3.40156	0.0945899	0.0268146	0.000752815	2.18186	1.5774	1.6925	2.57202	0.0949586	0.0246089	0.000635239	1.94329	1.15985	1.69824	1.42579			1.82199	0.773405	2.62371	0.839064	4.08612	1.85965	117	6	3	3	2	4	4		1.34981	0.879435	1.61979	0.916004	2.02142	1.36369
			population 6
	true	true	7							15							30
	mean	rr	mean	stdev	mse	mrr	srr	prr	mse_rr	mean	stdev	mse	mrr	srr	prr	mse_rr	mean	stdev	mse	mrr	srr	prr	mse_rr
Random	0.336396	2.20136	0.33748	0.0376067	0.00141544	2.31888	0.625602	2.21031	0.391458	0.336776	0.0283513	0.000803941	2.22901	0.370605	2.18461	0.137629	0.33466	0.0210238	0.000445014	2.23467	0.272271	2.20979	0.0742026
SA	0.336396	2.20136	0.33582	0.0522139	0.00272662	2.35366	0.701962	2.20656	0.492778	0.335601	0.0485248	0.00235529	2.2582	0.592497	2.15221	0.353468	0.334142	0.0445273	0.00198776	2.28022	0.50405	2.19991	0.254069			1.92634	1.25883	2.92968	2.56828	4.46674	3.42399	130	7	6	7	7	7	7		1.38793	1.12197	1.71163	1.60258	2.11347	1.8504
Grid	0.336396	2.20136	0.320363	0.055437	0.00333032	2.36628	0.833174	2.19362	0.694239	0.319657	0.0516427	0.00294716	2.3091	0.664627	2.18463	0.442009	0.318262	0.0486744	0.00269804	2.28745	0.547823	2.19792	0.300122			2.35285	1.77347	3.6659	3.21161	6.06282	4.04463	130	8	8	8	8	8	8		1.5339	1.33172	1.91465	1.7921	2.46228	2.01113
Peri	0.336396	2.20136	0.319989	0.0409794	0.0019485	1.82266	0.43815	1.75604	0.390285	0.317914	0.0352942	0.00158726	1.86114	0.363131	1.81606	0.28032	0.314836	0.0324504	0.00151786	1.96398	0.328599	1.92638	0.183591			1.37661	0.997004	1.97436	2.03679	3.41082	2.47419	130	3	2	3	5	3	3		1.17329	0.998501	1.40512	1.42716	1.84684	1.57296
Quad	0.336396	2.20136	0.337678	0.0394892	0.00156104	2.14877	0.545582	2.04873	0.320956	0.340255	0.0316908	0.0010192	2.11917	0.385636	2.06746	0.166644	0.339154	0.0274909	0.000763356	2.0915	0.295472	2.05886	0.10761			1.10287	0.819898	1.26775	1.21083	1.71535	1.45022	130	1	1	1	1	2	2		1.05017	0.905482	1.12595	1.10038	1.30972	1.20425
Square	0.336396	2.20136	0.316672	0.0379792	0.00183146	2.34785	0.658568	2.22927	0.434491	0.317281	0.0271581	0.00110295	2.2927	0.422857	2.23706	0.180083	0.318315	0.0197142	0.000715572	2.25344	0.281113	2.22646	0.0796545			1.29391	1.10993	1.37192	1.30847	1.60798	1.07347	130	2	5	2	2	1	1		1.1375	1.05353	1.17129	1.14388	1.26806	1.03609
EPI	0.336396	2.20136	0.340407	0.0516907	0.00268802	2.18636	0.776816	2.04613	0.627539	0.338525	0.0476208	0.00227227	2.16582	0.55545	2.06652	0.326707	0.336748	0.0444788	0.00197849	2.16392	0.456436	2.09237	0.220213			1.89907	1.60308	2.82642	2.37383	4.4459	2.96772	130	6	7	6	6	6	6		1.37807	1.26613	1.6812	1.54072	2.10853	1.72271
EPI3	0.336396	2.20136	0.338184	0.0500141	0.00250461	2.19408	0.624454	2.0741	0.406138	0.336098	0.0453574	0.00205738	2.18717	0.499402	2.1053	0.25863	0.331361	0.0421237	0.00179976	2.20445	0.431245	2.14219	0.189473			1.76949	1.0375	2.55912	1.87919	4.04427	2.55346	130	5	3	5	3	5	5		1.33022	1.01858	1.59973	1.37083	2.01104	1.59796
EPI5	0.336396	2.20136	0.336903	0.0487415	0.00237599	2.23678	0.638669	2.11157	0.41596	0.334397	0.0439902	0.00193913	2.22911	0.507594	2.1452	0.260806	0.330157	0.0403228	0.00166485	2.24632	0.431891	2.18757	0.18672			1.67862	1.06259	2.41204	1.895	3.74113	2.51636	130	4	4	4	4	4	4		1.29562	1.03082	1.55307	1.37659	1.9342	1.5863
			population 7
	true	true	7							15							30
	mean	rr	mean	stdev	mse	mrr	srr	prr	mse_rr	mean	stdev	mse	mrr	srr	prr	mse_rr	mean	stdev	mse	mrr	srr	prr	mse_rr
Random	0.0621542	1.73259	0.0620609	0.0174767	0.000305444	2.00972	1.2634	1.88488	1.61937	0.0626936	0.011947	0.000143022	2.3905	1.66217	1.78701	2.76577	0.0623922	0.00908901	8.26667e-05	2.18988	1.46199	1.74648	2.13761
SA	0.0621542	1.73259	0.0629541	0.0175767	0.00030958	1.89159	1.1914	1.7067	1.4201	0.0625488	0.0141675	0.000200874	2.27397	1.66994	1.65231	2.79514	0.06281	0.0114224	0.000130901	2.32841	1.77544	1.71289	3.15258			1.01354	0.876948	1.4045	1.01062	1.58348	1.47481	143	4	4	6	6	6	8		1.00675	0.936455	1.18512	1.0053	1.25836	1.21442
Grid	0.0621542	1.73259	0.0628164	0.0202248	0.000409481	1.919	1.30694	1.61968	1.72084	0.0625049	0.0162094	0.000262868	2.33894	1.88199	1.6108	3.55672	0.0617234	0.0130935	0.000171625	2.15881	1.57328	1.6368	2.48439			1.34061	1.06266	1.83796	1.28598	2.07611	1.16223	143	8	8	8	8	8	6		1.15785	1.03085	1.35571	1.13401	1.44087	1.07807
Peri	0.0621542	1.73259	0.0597411	0.0170328	0.000295939	1.72263	1.17079	1.42458	1.46562	0.060832	0.0133609	0.000180262	2.03559	1.57283	1.43374	2.56311	0.0578645	0.0104778	0.000128186	1.88126	1.46523	1.41568	2.24733			0.968883	0.905054	1.26038	0.926724	1.55063	1.05133	143	3	7	4	3	5	5		0.984319	0.951343	1.12267	0.962665	1.24524	1.02534
Quad	0.0621542	1.73259	0.0617815	0.0163808	0.000268469	1.66167	1.12553	1.40736	1.37259	0.0610683	0.0126598	0.00016145	2.07633	1.55321	1.5084	2.46272	0.0619578	0.00989989	9.80463e-05	1.88592	1.27401	1.51101	1.6722			0.878949	0.847608	1.12885	0.890429	1.18604	0.782276	143	1	1	2	2	2	1		0.937523	0.920656	1.06247	0.943625	1.08906	0.884464
Square	0.0621542	1.73259	0.0608801	0.0168575	0.000285799	1.93693	1.20572	1.69775	1.45497	0.0606812	0.0119527	0.000145037	2.34044	1.69738	1.72161	2.88122	0.0617407	0.00854009	7.3104e-05	2.16032	1.47982	1.70695	2.19052			0.935683	0.898481	1.01409	1.04174	0.884322	1.02476	143	2	6	1	7	1	4		0.967307	0.947882	1.00702	1.02066	0.940384	1.0123
EPI	0.0621542	1.73259	0.0625081	0.0190336	0.000362403	1.67758	1.13054	1.42354	1.37363	0.0611913	0.0144665	0.000210207	2.03032	1.58533	1.42462	2.60812	0.0610353	0.0117007	0.000138158	1.91425	1.4261	1.44571	2.11606			1.18648	0.84825	1.46975	0.942998	1.67127	0.98992	143	7	3	7	4	7	3		1.08926	0.921005	1.21233	0.971081	1.29278	0.994947
EPI3	0.0621542	1.73259	0.0607808	0.0178972	0.000322196	1.65724	1.12582	1.40751	1.37315	0.0598345	0.0136517	0.00019175	1.9719	1.47066	1.48192	2.22568	0.0595129	0.0105605	0.000118501	1.9616	1.40235	1.54791	2.00069			1.05485	0.847951	1.3407	0.804722	1.43347	0.935949	143	6	2	5	1	4	2		1.02706	0.920842	1.15789	0.897063	1.19728	0.967445
EPI5	0.0621542	1.73259	0.0602454	0.0176909	0.000316611	1.63313	1.14585	1.3862	1.43296	0.0600033	0.0130396	0.000174657	2.11765	1.63038	1.52509	2.7012	0.0591073	0.00996507	0.000108586	2.05754	1.63668	1.56156	2.70797			1.03656	0.884885	1.2212	0.976652	1.31354	1.26682	143	5	5	3	5	3	7		1.01812	0.940683	1.10508	0.988257	1.1461	1.12553
			population 8
	true	true	7							15							30
	mean	rr	mean	stdev	mse	mrr	srr	prr	mse_rr	mean	stdev	mse	mrr	srr	prr	mse_rr	mean	stdev	mse	mrr	srr	prr	mse_rr
Random	0.359348	1.98669	0.359486	0.0376439	0.00141708	2.16867	0.844601	1.95955	0.714087	0.358336	0.0256583	0.000659372	2.10349	0.538844	1.99483	0.290419	0.357653	0.0193339	0.000376673	2.08285	0.376564	2.02187	0.143038
SA	0.359348	1.98669	0.36325	0.0522869	0.00274915	2.28223	1.12852	1.97485	1.2737	0.359623	0.0503649	0.0025367	2.13889	0.809974	1.94947	0.657443	0.363412	0.0461738	0.00214854	2.16142	0.657624	2.01866	0.433491			1.94	1.78367	3.84714	2.26377	5.70399	3.0306	156	7	4	7	5	7	7		1.39284	1.33554	1.96141	1.50458	2.3883	1.74086
Grid	0.359348	1.98669	0.354516	0.0571952	0.00329464	2.28483	1.35505	1.91388	1.84146	0.35398	0.0525857	0.00279407	2.1425	0.952052	1.91863	0.911035	0.352835	0.0487993	0.00242379	2.05803	0.673904	1.91213	0.459706			2.32495	2.57876	4.23747	3.13697	6.43474	3.21387	156	8	7	8	7	8	8		1.52478	1.60585	2.05851	1.77115	2.53668	1.79273
Peri	0.359348	1.98669	0.327704	0.0403978	0.00263332	1.85767	0.822247	1.63555	0.799389	0.331528	0.0357552	0.00205239	1.81229	0.883105	1.65333	0.891003	0.331228	0.0323886	0.00183976	1.77141	0.464933	1.67369	0.314132			1.85827	1.11946	3.11264	3.06799	4.88423	2.19614	156	5	1	5	6	5	5		1.36318	1.05804	1.76427	1.75157	2.21003	1.48194
Quad	0.359348	1.98669	0.376583	0.0416184	0.00202914	2.10463	0.93532	1.85653	0.891765	0.372866	0.0328466	0.00126164	1.97721	0.555247	1.85814	0.324824	0.371242	0.0275337	0.000899572	1.91157	0.40693	1.83805	0.187686			1.43191	1.24882	1.91339	1.11847	2.38821	1.31214	156	2	2	2	2	2	2		1.19663	1.11751	1.38325	1.05758	1.54538	1.14549
Square	0.359348	1.98669	0.352897	0.036901	0.0014033	2.20984	0.989006	1.95704	0.979012	0.353461	0.0261058	0.000716169	2.07195	0.521779	1.9676	0.272618	0.355008	0.0201881	0.000426395	2.01902	0.352348	1.9636	0.124682			0.990274	1.371	1.08614	0.938705	1.132	0.871672	156	1	3	1	1	1	1		0.995125	1.1709	1.04218	0.968868	1.06396	0.933634
EPI	0.359348	1.98669	0.370808	0.0509395	0.00272616	2.1597	1.16477	1.83257	1.38044	0.369675	0.0449619	0.00212822	2.08481	1.04094	1.86113	1.09932	0.368306	0.0419491	0.00183997	2.01421	0.594823	1.88254	0.364662			1.92379	1.93316	3.22764	3.78529	4.88481	2.5494	156	6	6	6	8	6	6		1.38701	1.39038	1.79656	1.94558	2.21016	1.59668
EPI3	0.359348	1.98669	0.370842	0.0484162	0.00247624	2.20804	1.39469	1.86304	1.96045	0.367751	0.0426119	0.00188638	2.05002	0.740623	1.88458	0.558949	0.366946	0.0390894	0.00158571	2.02328	0.522587	1.92542	0.276851			1.74742	2.74539	2.86088	1.92463	4.20979	1.93551	156	3	8	3	4	3	4		1.3219	1.65692	1.69141	1.38731	2.05178	1.39122
EPI5	0.359348	1.98669	0.369146	0.0496859	0.00256469	2.16252	1.12375	1.85618	1.27985	0.368363	0.0433921	0.00196414	2.05701	0.670862	1.90688	0.456425	0.369467	0.0386419	0.00159559	2.00469	0.45216	1.9382	0.2068			1.80984	1.79228	2.97881	1.57161	4.23601	1.44577	156	4	5	4	3	4	3		1.3453	1.33876	1.72592	1.25364	2.05816	1.2024
			population 9
	true	true	7							15							30
	mean	rr	mean	stdev	mse	mrr	srr	prr	mse_rr	mean	stdev	mse	mrr	srr	prr	mse_rr	mean	stdev	mse	mrr	srr	prr	mse_rr
Random	0.101334	2.21233	0.10138	0.021066	0.000443778	2.70166	1.69264	2.17049	2.86678	0.100744	0.0151492	0.000229846	2.9966	2.23499	2.20106	4.99531	0.101653	0.0113681	0.000129335	2.66738	1.54471	2.24801	2.3874
SA	0.101334	2.21233	0.101253	0.022992	0.000528638	3.00016	1.97928	2.37897	3.94532	0.102327	0.0188461	0.000356161	3.09511	2.58002	2.13334	6.66274	0.102419	0.0163438	0.000268297	2.82059	2.06417	2.19076	4.26126			1.19122	1.37622	1.54956	1.3338	2.07443	1.7849	169	4	8	4	7	4	6		1.09143	1.17312	1.24481	1.1549	1.44029	1.336
Grid	0.101334	2.21233	0.095693	0.0238123	0.000598846	2.61746	1.78976	2.07172	3.22301	0.0951076	0.0200643	0.000441344	2.93127	2.23205	2.06951	5.00244	0.0950199	0.0172937	0.00033894	2.82401	2.29561	2.07696	5.28815			1.34943	1.12426	1.92017	1.00143	2.62063	2.21502	169	7	6	7	6	8	7		1.16165	1.06031	1.3857	1.00071	1.61884	1.4883
Peri	0.101334	2.21233	0.100599	0.0213967	0.000458359	2.74385	1.7643	2.16766	3.11475	0.100327	0.0166841	0.000279373	3.25331	2.61398	2.27459	6.83677	0.0960204	0.0132686	0.00020429	2.7565	2.40503	2.09694	5.79748			1.03286	1.0865	1.21548	1.36864	1.57954	2.42837	169	2	5	2	8	3	8		1.01629	1.04235	1.10249	1.16989	1.2568	1.55832
Quad	0.101334	2.21233	0.0932754	0.0197985	0.000456922	2.27059	1.59172	1.80998	2.69546	0.0934176	0.0156792	0.000308507	2.45616	1.83134	1.82245	3.50581	0.0938497	0.0117609	0.000194333	2.17128	1.35385	1.78778	2.01315			1.02962	0.940239	1.34223	0.701821	1.50255	0.84324	169	1	3	3	2	2	1		1.0147	0.969659	1.15855	0.837748	1.22579	0.918281
Square	0.101334	2.21233	0.0957701	0.0209116	0.000468252	2.74516	1.89189	2.1566	3.58235	0.0961956	0.0155388	0.000267857	2.7863	1.90179	2.10222	3.62893	0.0954138	0.0106449	0.000148363	2.57489	1.46753	2.13922	2.15899			1.05515	1.24961	1.16538	0.726468	1.14712	0.904326	169	3	7	1	3	1	3		1.0272	1.11786	1.07953	0.852331	1.07103	0.95096
EPI	0.101334	2.21233	0.092761	0.0235794	0.000629484	2.26337	1.53207	1.76887	2.5439	0.0925202	0.0191656	0.000445003	2.44958	1.78114	1.74185	3.39381	0.0925144	0.0159447	0.000332019	2.3711	1.74268	1.77356	3.22945			1.41847	0.88737	1.93609	0.6794	2.56712	1.35271	169	8	2	8	1	7	5		1.19099	0.942003	1.39143	0.824257	1.60222	1.16306
EPI3	0.101334	2.21233	0.0931131	0.0217269	0.000539641	2.22446	1.52564	1.7612	2.5311	0.0927852	0.0178296	0.000390977	2.48979	1.9747	1.79836	4.07081	0.092345	0.0146296	0.000294827	2.25961	1.39231	1.84411	2.07411			1.21602	0.882905	1.70103	0.814927	2.27956	0.868774	169	5	1	6	5	6	2		1.10273	0.93963	1.30424	0.902733	1.50982	0.932081
EPI5	0.101334	2.21233	0.0935206	0.0224494	0.000565025	2.25654	1.59863	1.75505	2.76472	0.0928746	0.017834	0.000389613	2.49755	1.94418	1.81324	3.93911	0.092833	0.0143438	0.000278011	2.35525	1.70685	1.86529	3.03377			1.27321	0.9644	1.6951	0.788562	2.14954	1.27074	169	6	4	5	4	5	4		1.12837	0.982039	1.30196	0.88801	1.46613	1.12727
			population 10
	true	true	7							15							30
	mean	rr	mean	stdev	mse	mrr	srr	prr	mse_rr	mean	stdev	mse	mrr	srr	prr	mse_rr	mean	stdev	mse	mrr	srr	prr	mse_rr
Random	0.223905	1.95593	0.223313	0.0348176	0.00121262	2.49045	1.64089	1.97661	2.69295	0.224454	0.0261042	0.000681731	2.28969	1.08849	1.98394	1.1856	0.222446	0.0181389	0.000331148	2.08785	0.562195	1.96919	0.316239
SA	0.223905	1.95593	0.222182	0.0449096	0.00201984	2.45958	1.77979	1.91996	3.16895	0.22275	0.0386016	0.00149142	2.30048	1.40299	1.95481	1.96838	0.223532	0.0364869	0.00133143	2.10789	0.848179	1.91951	0.720734			1.66569	1.17676	2.18769	1.66025	4.02066	2.27908	182	4	6	5	6	6	7		1.29062	1.08478	1.47909	1.28851	2.00516	1.50966
Grid	0.223905	1.95593	0.222771	0.0474059	0.00224861	2.64458	2.24606	1.8769	5.05103	0.224015	0.0444119	0.00197243	2.39405	1.71955	1.8903	2.96116	0.223208	0.0411439	0.00169331	2.14087	1.04082	1.88151	1.08884			1.85434	1.87565	2.89327	2.49761	5.11344	3.44311	182	7	8	8	8	8	8		1.36174	1.36954	1.70096	1.58038	2.26129	1.85556
Peri	0.223905	1.95593	0.202989	0.034477	0.00162614	2.03294	1.32321	1.60982	1.87068	0.200684	0.0305209	0.00147074	1.88149	1.18171	1.55771	1.55502	0.204177	0.0269757	0.00111688	1.71423	0.64883	1.55429	0.582295			1.34102	0.694658	2.15736	1.31159	3.37276	1.84131	182	3	2	4	5	4	5		1.15802	0.833461	1.4688	1.14525	1.83651	1.35695
Quad	0.223905	1.95593	0.220962	0.0368221	0.00136453	2.10473	1.29225	1.70239	1.73419	0.217647	0.0293777	0.000902212	1.94371	0.994346	1.68598	1.0616	0.220973	0.0243773	0.000602849	1.90068	0.664737	1.74263	0.487372			1.12528	0.643976	1.32341	0.895413	1.82048	1.54115	182	2	1	2	2	2	3		1.06079	0.802481	1.1504	0.946263	1.34925	1.24143
Square	0.223905	1.95593	0.224198	0.0359349	0.0012914	2.4955	1.8467	1.89418	3.41411	0.220095	0.0265309	0.000718405	2.16132	0.913326	1.90738	0.836521	0.221835	0.0190549	0.000367374	2.04099	0.587088	1.91877	0.346053			1.06497	1.2678	1.0538	0.705571	1.10939	1.09428	182	1	7	1	1	1	1		1.03198	1.12597	1.02655	0.839983	1.05328	1.04608
EPI	0.223905	1.95593	0.222276	0.0487886	0.00238298	2.18331	1.6627	1.63926	2.86485	0.221182	0.0442624	0.00196657	2.04855	1.48551	1.65391	2.29796	0.221066	0.0401325	0.00161868	1.90568	0.802746	1.70236	0.708699			1.96516	1.06383	2.88468	1.93823	4.88808	2.24102	182	8	5	7	7	7	6		1.40184	1.03142	1.69843	1.3922	2.2109	1.497
EPI3	0.223905	1.95593	0.221312	0.046586	0.00217698	2.1562	1.53516	1.67912	2.43334	0.220834	0.0406745	0.00166385	2.03332	1.17888	1.72086	1.44502	0.220672	0.0356139	0.0012788	1.9266	0.687529	1.78094	0.503318			1.79528	0.903597	2.44062	1.21881	3.86172	1.59157	182	6	4	6	3	5	4		1.33988	0.950577	1.56225	1.104	1.96513	1.26158
EPI5	0.223905	1.95593	0.221833	0.0452284	0.0020499	2.18554	1.53531	1.68793	2.429	0.221762	0.0377056	0.0014263	2.03716	1.20542	1.74725	1.49658	0.221477	0.0328649	0.001086	1.9227	0.641195	1.78432	0.440581			1.69048	0.901986	2.09218	1.26231	3.27949	1.39319	182	5	3	3	4	3	2		1.30018	0.949729	1.44644	1.12352	1.81094	1.18033
			population 11
	true	true	7							15							30
	mean	rr	mean	stdev	mse	mrr	srr	prr	mse_rr	mean	stdev	mse	mrr	srr	prr	mse_rr	mean	stdev	mse	mrr	srr	prr	mse_rr
Random	0.448301	1.87597	0.447813	0.0479597	0.00230037	2.19806	1.32237	1.87188	1.74868	0.447856	0.0338522	0.00114617	2.02135	0.641795	1.88011	0.411918	0.445808	0.0264415	0.000705368	1.98055	0.466193	1.9048	0.218167
SA	0.448301	1.87597	0.448496	0.0583085	0.00339992	2.15941	1.27495	1.84733	1.62632	0.44512	0.0529044	0.00280899	2.09112	0.940547	1.8941	0.884957	0.447622	0.0528536	0.00279396	1.97383	0.588878	1.85797	0.347101			1.47799	0.930026	2.45077	2.14838	3.961	1.59099	195	4	6	2	7	2	5		1.21573	0.964379	1.56549	1.46574	1.99023	1.26134
Grid	0.448301	1.87597	0.445519	0.0581277	0.00338657	2.31395	1.75879	1.86239	3.09353	0.445724	0.0552228	0.0030562	2.12036	1.20003	1.83724	1.44157	0.445984	0.0536568	0.00288442	2.01775	0.86202	1.8321	0.745003			1.47218	1.76906	2.66645	3.49966	4.08924	3.41483	195	3	8	3	8	3	8		1.21334	1.33006	1.63293	1.87074	2.02219	1.84793
Peri	0.448301	1.87597	0.482764	0.044547	0.00317213	2.02221	0.882597	1.78224	0.787763	0.495528	0.0376513	0.00364801	1.99879	0.619262	1.86134	0.383699	0.493088	0.0362847	0.00332245	1.9527	0.540095	1.84184	0.292867			1.37897	0.45049	3.18278	0.931495	4.71024	1.3424	195	2	1	4	2	4	3		1.17429	0.671186	1.78404	0.96514	2.17031	1.15862
Quad	0.448301	1.87597	0.537494	0.0459052	0.0100627	2.22847	1.12377	1.96155	1.27018	0.537158	0.0370841	0.0092708	2.14547	0.64135	2.01628	0.431017	0.535841	0.0334214	0.00878024	2.10096	0.487251	2.00831	0.254927			4.37437	0.726367	8.0885	1.04637	12.4477	1.1685	195	5	4	5	3	6	2		2.0915	0.852272	2.84403	1.02292	3.52814	1.08097
Square	0.448301	1.87597	0.446649	0.0456939	0.00209066	2.16843	1.17728	1.87391	1.38599	0.445151	0.034129	0.00117471	1.99539	0.602272	1.86409	0.362873	0.44505	0.0264341	0.000709331	1.95304	0.402724	1.88449	0.162259			0.908837	0.792594	1.0249	0.880934	1.00562	0.743738	195	1	5	1	1	1	1		0.953329	0.890277	1.01237	0.938581	1.00281	0.862403
EPI	0.448301	1.87597	0.535674	0.0606613	0.0113138	2.33371	1.42165	1.96572	2.02914	0.534357	0.0575549	0.0107182	2.17285	0.895395	1.95753	0.808384	0.532422	0.0555124	0.010158	2.12062	0.714298	1.9796	0.520961			4.91827	1.16039	9.35132	1.96249	14.401	2.3879	195	8	7	8	6	8	7		2.21772	1.07721	3.05799	1.40089	3.79486	1.54528
EPI3	0.448301	1.87597	0.533692	0.0611173	0.0110269	2.24843	1.06979	1.96839	1.15299	0.532481	0.0563591	0.0102626	2.15902	0.762057	1.99649	0.595256	0.529237	0.0525387	0.00931095	2.13175	0.584322	2.03136	0.365578			4.79355	0.65935	8.95384	1.44508	13.2001	1.67568	195	7	3	7	5	7	6		2.18942	0.812004	2.9923	1.20212	3.6332	1.29448
EPI5	0.448301	1.87597	0.53192	0.0605791	0.010662	2.1945	0.905457	1.9641	0.827619	0.529732	0.0547879	0.00963272	2.16664	0.747673	2.0174	0.579017	0.525097	0.0513256	0.00853194	2.13472	0.549414	2.05174	0.332751			4.63489	0.473283	8.40427	1.40566	12.0957	1.52521	195	6	2	6	4	5	4		2.15288	0.687955	2.89901	1.18561	3.47789	1.23499
			population 12
	true	true	7							15							30
	mean	rr	mean	stdev	mse	mrr	srr	prr	mse_rr	mean	stdev	mse	mrr	srr	prr	mse_rr	mean	stdev	mse	mrr	srr	prr	mse_rr
Random	0.354803	2.16391	0.354206	0.0338487	0.00114609	2.33459	0.959645	2.15217	0.921056	0.353909	0.0246673	0.000609275	2.25123	0.524405	2.15855	0.275029	0.354785	0.0179014	0.00032046	2.23459	0.348744	2.18876	0.12224
SA	0.354803	2.16391	0.355641	0.0365998	0.00134025	2.27695	0.734431	2.11545	0.541737	0.355991	0.0311229	0.000970046	2.22711	0.528375	2.13724	0.279891	0.355202	0.0274714	0.000754837	2.18127	0.375727	2.13458	0.142031			1.16941	0.58817	1.59213	1.01768	2.35548	1.1619	208	3	1	4	8	5	7		1.08139	0.766922	1.2618	1.0088	1.53476	1.07792
Grid	0.354803	2.16391	0.372041	0.0383494	0.00176782	2.43606	0.918883	2.23059	0.848792	0.370716	0.0310012	0.0012143	2.3125	0.524335	2.22108	0.278196	0.369828	0.0277458	0.00099558	2.27118	0.385065	2.22207	0.151658			1.54248	0.921542	1.99302	1.01151	3.10672	1.24066	208	8	8	8	7	8	8		1.24197	0.95997	1.41174	1.00574	1.76259	1.11385
Peri	0.354803	2.16391	0.369245	0.0330881	0.00130339	2.24614	0.759564	2.0795	0.584063	0.368978	0.027424	0.000953006	2.19959	0.480118	2.1175	0.232667	0.368881	0.0232708	0.00073972	2.19243	0.343072	2.14954	0.117905			1.13725	0.634122	1.56416	0.845972	2.3083	0.964537	208	2	3	3	1	4	2		1.06642	0.796318	1.25067	0.919767	1.51931	0.982108
Quad	0.354803	2.16391	0.372413	0.0326971	0.00137921	2.28905	0.738491	2.11868	0.547415	0.371917	0.0251928	0.000927566	2.16419	0.485012	2.07801	0.242615	0.371314	0.0201893	0.000680221	2.15743	0.323926	2.11611	0.107213			1.20341	0.594334	1.52241	0.882144	2.12264	0.87707	208	4	2	2	2	2	1		1.097	0.77093	1.23386	0.939225	1.45693	0.93652
Square	0.354803	2.16391	0.365953	0.0327394	0.00119619	2.40516	0.837743	2.21283	0.704207	0.367088	0.024303	0.000741557	2.32451	0.498829	2.23635	0.254078	0.364195	0.019242	0.000458464	2.25247	0.347444	2.20791	0.122653			1.04371	0.764564	1.21711	0.923821	1.43064	1.00338	208	1	7	1	4	1	3		1.02162	0.874393	1.10323	0.961156	1.19609	1.00169
EPI	0.354803	2.16391	0.370025	0.0361242	0.00153667	2.29849	0.795611	2.12143	0.634801	0.370806	0.0293683	0.00111859	2.1991	0.504185	2.11322	0.256772	0.369804	0.0250768	0.000853876	2.16291	0.351917	2.12078	0.125706			1.34079	0.68921	1.83594	0.933617	2.66453	1.02835	208	5	5	6	5	7	4		1.15792	0.830187	1.35497	0.966238	1.63234	1.01408
EPI3	0.354803	2.16391	0.370708	0.0359324	0.00154411	2.29311	0.831878	2.1037	0.695646	0.37049	0.029642	0.00112473	2.199	0.492468	2.11757	0.244672	0.368079	0.0249789	0.000800197	2.17909	0.359203	2.13776	0.129711			1.34728	0.75527	1.84601	0.889622	2.49702	1.06112	208	7	6	7	3	6	6		1.16072	0.869063	1.35868	0.943198	1.5802	1.0301
EPI5	0.354803	2.16391	0.369189	0.0365058	0.00153963	2.28818	0.779934	2.10764	0.611463	0.36877	0.029613	0.00107201	2.23007	0.525066	2.14242	0.276156	0.366001	0.0246451	0.000732776	2.20098	0.358514	2.16044	0.128544			1.34338	0.663872	1.75948	1.0041	2.28664	1.05157	208	6	4	5	6	3	5		1.15904	0.814783	1.32645	1.00205	1.51216	1.02546
			population 13
	true	true	7							15							30
	mean	rr	mean	stdev	mse	mrr	srr	prr	mse_rr	mean	stdev	mse	mrr	srr	prr	mse_rr	mean	stdev	mse	mrr	srr	prr	mse_rr
Random	0.45164	2.05045	0.448455	0.0378902	0.00144581	2.28843	0.888737	2.09193	0.791574	0.45039	0.0281481	0.000793878	2.14483	0.480518	2.06234	0.231039	0.448835	0.022673	0.000521933	2.10058	0.338477	2.05818	0.114626
SA	0.45164	2.05045	0.450795	0.0426805	0.00182234	2.25805	0.950569	2.02605	0.904177	0.452737	0.0373555	0.00139664	2.14647	0.636469	2.03277	0.405405	0.453054	0.034043	0.00116093	2.09566	0.461689	2.02092	0.214029			1.26043	1.14225	1.75926	1.75471	2.22428	1.86718	221	3	8	3	7	3	7		1.12269	1.06876	1.32637	1.32465	1.4914	1.36645
Grid	0.45164	2.05045	0.458683	0.0441544	0.00199921	2.20925	0.854756	2.00439	0.732729	0.456379	0.0388353	0.00153064	2.13473	0.63978	2.01038	0.410924	0.455966	0.035557	0.00128301	2.10242	0.487326	2.02547	0.238111			1.38276	0.925661	1.92805	1.77859	2.4582	2.07728	221	4	5	5	8	6	8		1.17591	0.962113	1.38854	1.33364	1.56786	1.44128
Peri	0.45164	2.05045	0.465757	0.037139	0.00157859	2.19774	0.787854	2.00632	0.622661	0.461315	0.0313679	0.00107755	2.04708	0.468625	1.9632	0.227222	0.460167	0.0262157	0.000759973	2.00338	0.350092	1.9554	0.131599			1.09184	0.786612	1.35733	0.983479	1.45607	1.14807	221	2	2	2	2	2	3		1.04491	0.886911	1.16504	0.991705	1.20668	1.07148
Quad	0.45164	2.05045	0.47741	0.0387135	0.00216283	2.22987	0.795136	2.03701	0.632422	0.47755	0.0287794	0.00149958	2.11046	0.471899	2.03233	0.223017	0.478438	0.023642	0.00127708	2.05055	0.334377	2.00847	0.11357			1.49593	0.798942	1.88893	0.965279	2.44682	0.990786	221	5	3	4	1	5	2		1.22308	0.893836	1.37438	0.982486	1.56423	0.995382
Square	0.45164	2.05045	0.451887	0.0365675	0.00133724	2.25993	0.756558	2.08917	0.573879	0.451912	0.0284549	0.000809755	2.15179	0.51835	2.06011	0.26878	0.451995	0.0224397	0.000503666	2.09435	0.331337	2.05554	0.10981			0.924908	0.724985	1.02	1.16335	0.965002	0.957982	221	1	1	1	3	1	1		0.961722	0.85146	1.00995	1.07859	0.982345	0.978766
EPI	0.45164	2.05045	0.475977	0.0420589	0.00236124	2.26497	0.881112	2.03466	0.776608	0.477925	0.0362847	0.00200748	2.13575	0.549648	2.03114	0.302486	0.477825	0.0320011	0.00170972	2.11766	0.450258	2.05102	0.202733			1.63316	0.981093	2.5287	1.30924	3.27576	1.76864	221	8	6	8	4	8	6		1.27795	0.990501	1.59019	1.14422	1.8099	1.3299
EPI3	0.45164	2.05045	0.475537	0.0410219	0.00225386	2.223	0.855399	2.02108	0.73257	0.476249	0.0343851	0.00178794	2.18695	0.57352	2.07977	0.329785	0.473704	0.0300426	0.00138938	2.15937	0.411726	2.10188	0.172163			1.55889	0.92546	2.25216	1.4274	2.66199	1.50195	221	6	4	7	5	7	5		1.24856	0.962008	1.50072	1.19474	1.63156	1.22554
EPI5	0.45164	2.05045	0.475903	0.0414402	0.00230598	2.26689	0.913862	2.05111	0.835144	0.473744	0.033532	0.00161298	2.20416	0.57584	2.10208	0.334257	0.470802	0.02891	0.00120297	2.18034	0.387305	2.12796	0.156013			1.59494	1.05504	2.03178	1.44676	2.30484	1.36106	221	7	7	6	6	4	4		1.26291	1.02715	1.4254	1.20281	1.51817	1.16664
			population 14
	true	true	7							15							30
	mean	rr	mean	stdev	mse	mrr	srr	prr	mse_rr	mean	stdev	mse	mrr	srr	prr	mse_rr	mean	stdev	mse	mrr	srr	prr	mse_rr
Random	0.0716658	2.30461	0.0717587	0.0198285	0.000393178	2.64008	1.71057	2.27025	2.92723	0.0711637	0.0140882	0.000198729	2.46311	0.922311	2.29678	0.850719	0.0714868	0.0104296	0.000108809	2.39426	0.668444	2.30414	0.446818
SA	0.0716658	2.30461	0.0731269	0.0265665	0.000707914	2.69526	2.11819	2.23892	4.49104	0.0720696	0.0222009	0.000493043	2.54236	1.65248	2.28607	2.73103	0.0716933	0.0203646	0.000414718	2.46626	0.959146	2.32905	0.920558			1.80049	1.53423	2.48098	3.21027	3.81144	2.06026	234	3	7	2	8	3	8		1.34182	1.23864	1.57511	1.79172	1.95229	1.43536
Grid	0.0716658	2.30461	0.0796577	0.0277413	0.00083345	2.89619	2.21961	2.34583	4.92837	0.0798221	0.0252618	0.000704684	2.56593	1.35306	2.29419	1.83088	0.0803897	0.0225679	0.000585417	2.42973	0.956879	2.28511	0.915998			2.11978	1.68363	3.54595	2.15216	5.38025	2.05005	234	4	8	4	7	4	7		1.45595	1.29755	1.88307	1.46702	2.31954	1.4318
Peri	0.0716658	2.30461	0.0859493	0.0212399	0.000655152	2.56636	1.28222	2.29496	1.64418	0.0876469	0.016703	0.000534386	2.76746	0.993909	2.56881	1.05766	0.0855271	0.0147404	0.000409415	2.87145	0.759567	2.74269	0.768856			1.6663	0.561685	2.68901	1.24325	3.76271	1.72074	234	2	1	3	3	2	5		1.29085	0.749456	1.63982	1.11501	1.93977	1.31177
Quad	0.0716658	2.30461	0.0931622	0.0237912	0.00102812	2.79889	1.68493	2.4466	2.85915	0.0926541	0.0184366	0.000780417	2.59005	0.852209	2.44209	0.745161	0.0930146	0.0154175	0.000693471	2.51511	0.671073	2.4258	0.465026			2.61489	0.976742	3.92703	0.875919	6.37331	1.04075	234	5	3	5	1	6	2		1.61706	0.988303	1.98167	0.935906	2.52454	1.02017
Square	0.0716658	2.30461	0.0761043	0.0200441	0.000421466	2.68411	1.79477	2.27201	3.22226	0.0761274	0.0146002	0.000233072	2.59756	1.00153	2.40615	1.01337	0.0767795	0.0103277	0.000132811	2.43789	0.617652	2.35563	0.384097			1.07195	1.10079	1.17281	1.1912	1.2206	0.859628	234	1	4	1	2	1	1		1.03535	1.04918	1.08296	1.09142	1.10481	0.927161
EPI	0.0716658	2.30461	0.0915521	0.0292222	0.0012494	2.93363	2.07787	2.49011	4.35195	0.0917168	0.0262762	0.00109248	2.70251	1.17443	2.47664	1.40888	0.0909872	0.0243631	0.000966877	2.58631	0.891188	2.4619	0.818956			3.1777	1.48671	5.49733	1.65611	8.88604	1.83286	234	8	5	8	5	8	6		1.78261	1.21931	2.34464	1.2869	2.98095	1.35383
EPI3	0.0716658	2.30461	0.0908782	0.0285708	0.00118541	2.979	2.10615	2.49693	4.47285	0.0906903	0.0255186	0.00101313	2.64696	1.21952	2.44915	1.50812	0.0902635	0.022513	0.000852709	2.57144	0.852979	2.4693	0.754696			3.01494	1.52802	5.09804	1.77276	7.83679	1.68905	234	6	6	7	6	7	4		1.73636	1.23613	2.25788	1.33145	2.79943	1.29963
EPI5	0.0716658	2.30461	0.0909465	0.0287788	0.00119996	2.84405	1.66282	2.48115	2.79614	0.090241	0.0238493	0.000913827	2.61982	1.07204	2.44251	1.16829	0.0885855	0.0200443	0.00068805	2.52267	0.812559	2.42285	0.674233			3.05196	0.955216	4.59835	1.37329	6.3235	1.50897	234	7	2	6	4	5	3		1.74699	0.977351	2.14438	1.17188	2.51466	1.2284
			population 15
	true	true	7							15							30
	mean	rr	mean	stdev	mse	mrr	srr	prr	mse_rr	mean	stdev	mse	mrr	srr	prr	mse_rr	mean	stdev	mse	mrr	srr	prr	mse_rr
Random	0.122691	2.23043	0.121494	0.023265	0.000542693	2.89329	2.04501	2.25873	4.18287	0.12248	0.0163337	0.000266834	2.53437	1.19171	2.244	1.42036	0.122596	0.011772	0.000138589	2.35551	0.618699	2.24041	0.382888
SA	0.122691	2.23043	0.122138	0.0279875	0.000783606	2.82972	2.07248	2.17027	4.29879	0.12316	0.0235369	0.000554205	2.59497	1.58059	2.18776	2.50009	0.0940919	-nan	0.000817908	3.15273	0	3.15273	0.850637			1.44392	1.02771	2.07697	1.76018	5.90169	2.22163	247	8	5	7	6	8	7		1.20163	1.01376	1.44117	1.32672	2.42934	1.49051
Grid	0.122691	2.23043	0.123439	0.0273974	0.000751177	2.98286	2.17237	2.25339	4.71972	0.123123	0.0236515	0.00055958	2.62635	1.51863	2.21771	2.3064	0.12236	0.0208583	0.000435178	2.44393	0.937888	2.22217	0.879702			1.38417	1.12835	2.09711	1.62382	3.14006	2.29754	247	7	7	8	5	7	8		1.17651	1.06224	1.44814	1.27429	1.77202	1.51577
Peri	0.122691	2.23043	0.12473	0.0233989	0.000551666	2.99271	2.25272	2.26777	5.07614	0.121681	0.0186332	0.000348216	2.59656	1.35276	2.25401	1.83052	0.119695	0.0156001	0.000252339	2.30249	0.812335	2.12742	0.670499			1.01653	1.21356	1.30499	1.28877	1.82077	1.75116	247	2	8	3	2	3	4		1.00823	1.10162	1.14236	1.13524	1.34936	1.32331
Quad	0.122691	2.23043	0.121616	0.0229552	0.000528097	2.78349	1.94903	2.17247	3.80208	0.120883	0.0168244	0.000286329	2.4528	1.28968	2.14671	1.67028	0.121571	0.013526	0.000184207	2.27251	0.658477	2.13518	0.442665			0.973104	0.908964	1.07306	1.17596	1.32916	1.15612	247	1	1	2	1	2	2		0.98646	0.953396	1.03589	1.08442	1.15289	1.07523
Square	0.122691	2.23043	0.122542	0.0235173	0.000553085	2.90111	1.95717	2.28821	3.83385	0.121998	0.0158361	0.000251262	2.59881	1.41864	2.25939	2.01338	0.122692	0.0113112	0.000127943	2.34219	0.650859	2.21593	0.423828			1.01915	0.916561	0.941642	1.41752	0.923185	1.10692	247	3	2	1	3	1	1		1.00953	0.957372	0.970382	1.19059	0.960825	1.0521
EPI	0.122691	2.23043	0.121835	0.0261068	0.000682298	2.70686	1.99437	2.08736	3.99798	0.12181	0.0217077	0.000472	2.53085	1.58624	2.12661	2.52694	0.1226	0.0182555	0.000333271	2.4112	0.89866	2.19568	0.808797			1.25724	0.955799	1.76889	1.77909	2.40475	2.11236	247	5	4	6	7	6	6		1.12127	0.97765	1.33	1.33382	1.55073	1.4534
EPI3	0.122691	2.23043	0.121734	0.0266272	0.000709923	2.73925	1.96597	2.11432	3.87852	0.12266	0.0211202	0.000446064	2.61273	1.4862	2.22868	2.20879	0.123249	0.0169372	0.00028718	2.48718	0.824076	2.30583	0.684786			1.30815	0.92724	1.67169	1.5551	2.07217	1.78848	247	6	3	5	4	5	5		1.14374	0.962933	1.29294	1.24704	1.4395	1.33734
EPI5	0.122691	2.23043	0.123467	0.0251585	0.000633552	2.9079	2.09061	2.22563	4.37067	0.124511	0.0203993	0.000419444	2.71427	1.64523	2.30207	2.71191	0.123469	0.0165171	0.00027342	2.47131	0.764602	2.31832	0.592341			1.16742	1.0449	1.57193	1.90932	1.97288	1.54703	247	4	6	4	8	4	3		1.08047	1.0222	1.25377	1.38178	1.40459	1.2438
			population 16
	true	true	7							15							30
	mean	rr	mean	stdev	mse	mrr	srr	prr	mse_rr	mean	stdev	mse	mrr	srr	prr	mse_rr	mean	stdev	mse	mrr	srr	prr	mse_rr
Random	0.365916	1.79857	0.365609	0.035003	0.0012253	1.9595	0.601985	1.83179	0.36349	0.364893	0.0259633	0.000675139	1.85884	0.374897	1.80358	0.140573	0.365938	0.0186513	0.000347871	1.83057	0.241962	1.80606	0.0586017
SA	0.365916	1.79857	0.361028	0.0490731	0.00243206	1.93256	0.758546	1.78207	0.575664	0.363735	0.0455161	0.00207647	1.85524	0.48546	1.77389	0.236281	0.361868	0.0418176	0.0017651	1.8327	0.392442	1.77714	0.15447			1.98486	1.58372	3.07562	1.68084	5.074	2.63593	260	4	7	4	6	6	6		1.40885	1.25846	1.75374	1.29647	2.25255	1.62355
Grid	0.365916	1.79857	0.375524	0.0513167	0.00272572	1.99911	0.78647	1.80963	0.618657	0.375953	0.0474519	0.00235242	1.92975	0.562713	1.81993	0.317102	0.374341	0.0431709	0.00193471	1.90205	0.431925	1.84046	0.188314			2.22452	1.702	3.48435	2.25579	5.56156	3.21346	260	5	8	7	8	7	8		1.49148	1.30461	1.86664	1.50193	2.3583	1.79261
Peri	0.365916	1.79857	0.349644	0.0405773	0.0019113	1.86258	0.59035	1.73171	0.352983	0.345843	0.0323147	0.00144717	1.72352	0.398013	1.65626	0.178666	0.353086	0.0295187	0.00103596	1.7465	0.320983	1.70361	0.112047			1.55985	0.971096	2.14351	1.27099	2.97801	1.91202	260	2	3	2	3	2	3		1.24894	0.985442	1.46407	1.12738	1.72569	1.38276
Quad	0.365916	1.79857	0.387412	0.0393199	0.00200813	1.90857	0.565586	1.79288	0.31992	0.389025	0.0312591	0.00151116	1.84084	0.399573	1.77743	0.160105	0.387451	0.0270015	0.00119284	1.81135	0.302886	1.7751	0.0922908			1.63888	0.880135	2.23829	1.13895	3.42896	1.57488	260	3	2	3	2	3	2		1.28019	0.938155	1.49609	1.06722	1.85175	1.25494
Square	0.365916	1.79857	0.368988	0.0391086	0.00153892	1.93532	0.553718	1.82505	0.307305	0.370556	0.0256181	0.000677817	1.87796	0.377749	1.82106	0.1432	0.370159	0.0200499	0.000420001	1.84251	0.255145	1.81789	0.0654722			1.25595	0.84543	1.00397	1.01869	1.20735	1.11724	260	1	1	1	1	1	1		1.12069	0.919472	1.00198	1.0093	1.09879	1.057
EPI	0.365916	1.79857	0.388949	0.0530324	0.00334295	1.9105	0.722632	1.74553	0.52501	0.388461	0.0476045	0.00277447	1.8576	0.527618	1.76104	0.279789	0.386273	0.0431212	0.00227385	1.85763	0.404911	1.80311	0.163974			2.72826	1.44436	4.10947	1.99035	6.53646	2.7981	260	8	6	8	7	8	7		1.65175	1.20182	2.02718	1.4108	2.55665	1.67275
EPI3	0.365916	1.79857	0.387858	0.05056	0.00303776	1.93974	0.669236	1.78768	0.447995	0.383578	0.0438082	0.0022311	1.91518	0.476145	1.83696	0.228188	0.381502	0.0389301	0.00175848	1.93011	0.366443	1.88838	0.142346			2.47919	1.23249	3.30466	1.62327	5.05496	2.42905	260	7	4	6	4	5	5		1.57455	1.11017	1.81787	1.27408	2.24832	1.55854
EPI5	0.365916	1.79857	0.385227	0.0505482	0.00292804	1.96956	0.6856	1.81711	0.470391	0.382604	0.0430705	0.00213356	1.94019	0.475921	1.86162	0.230476	0.383518	0.0366117	0.00165025	1.93239	0.337923	1.89647	0.123776			2.38964	1.2941	3.16017	1.63955	4.74384	2.11216	260	6	5	5	5	4	4		1.54585	1.13758	1.77769	1.28045	2.17804	1.45333
			population 17
	true	true	7							15							30
	mean	rr	mean	stdev	mse	mrr	srr	prr	mse_rr	mean	stdev	mse	mrr	srr	prr	mse_rr	mean	stdev	mse	mrr	srr	prr	mse_rr
Random	0.362112	2.12661	0.363098	0.0340772	0.00116223	2.42628	1.19156	2.10438	1.42031	0.360054	0.0244628	0.000602664	2.29622	0.732217	2.14046	0.536334	0.360894	0.0176664	0.000313585	2.20359	0.465489	2.12539	0.216681
SA	0.362112	2.12661	0.361748	0.0428435	0.0018357	2.54565	1.47071	2.14223	2.16323	0.360031	0.0352418	0.00124631	2.30545	0.857747	2.11014	0.736001	0.362502	0.0375621	0.00141106	2.15589	0.73584	2.00279	0.556792			1.57946	1.52307	2.06801	1.37228	4.49978	2.56963	273	4	4	4	7	8	8		1.25677	1.23413	1.43806	1.17144	2.12127	1.60301
Grid	0.362112	2.12661	0.380742	0.0425508	0.00215765	2.61763	1.9033	2.14023	3.62274	0.380111	0.0355443	0.00158736	2.36179	0.913596	2.15043	0.835225	0.378618	0.0316642	0.00127507	2.29175	0.660716	2.16818	0.438274			1.85648	2.55067	2.63391	1.55729	4.0661	2.02266	273	6	8	7	8	6	7		1.36253	1.59708	1.62293	1.24791	2.01646	1.4222
Peri	0.362112	2.12661	0.365447	0.0374176	0.0014112	2.38551	1.2864	2.07449	1.65754	0.363634	0.0296638	0.000882257	2.15174	0.650477	2.00946	0.436844	0.369393	0.0252631	0.000691237	2.12843	0.45307	2.04533	0.211879			1.21422	1.16703	1.46393	0.814501	2.2043	0.977836	273	2	1	2	1	2	3		1.10192	1.08029	1.20993	0.902497	1.48469	0.988856
Quad	0.362112	2.12661	0.384661	0.0356803	0.00178154	2.63237	1.67014	2.18266	2.79251	0.384922	0.0260981	0.00120141	2.31658	0.666284	2.17279	0.446067	0.384815	0.020747	0.000945864	2.20969	0.45188	2.13096	0.204214			1.53287	1.96613	1.99349	0.831697	3.01629	0.942464	273	3	7	3	2	3	2		1.23809	1.40219	1.41191	0.911974	1.73675	0.970806
Square	0.362112	2.12661	0.375045	0.0342146	0.0013379	2.68425	1.60655	2.26496	2.60014	0.374952	0.0251783	0.000798812	2.34591	0.673498	2.19447	0.458205	0.37493	0.0177857	0.000480632	2.26349	0.443935	2.18974	0.201064			1.15115	1.83069	1.32547	0.854328	1.5327	0.927923	273	1	5	1	3	1	1		1.07292	1.35303	1.15129	0.924298	1.23802	0.963287
EPI	0.362112	2.12661	0.384886	0.0410229	0.00220153	2.53148	1.64503	2.11819	2.70619	0.385213	0.0336583	0.00166654	2.31788	0.816557	2.13624	0.666858	0.38507	0.0289019	0.00136239	2.26164	0.539275	2.15878	0.291852			1.89424	1.90536	2.76529	1.24336	4.34456	1.34692	273	8	6	8	6	7	6		1.37631	1.38035	1.66291	1.11506	2.08436	1.16057
EPI3	0.362112	2.12661	0.38658	0.0395494	0.00216284	2.51146	1.33403	2.15841	1.78065	0.385798	0.0320216	0.00158641	2.34241	0.704689	2.18571	0.500079	0.383905	0.0273871	0.00122499	2.29436	0.524917	2.20255	0.281305			1.86094	1.2537	2.63233	0.932404	3.9064	1.29824	273	7	2	6	4	5	5		1.36416	1.11969	1.62245	0.965611	1.97646	1.1394
EPI5	0.362112	2.12661	0.384449	0.0395829	0.00206575	2.55549	1.43363	2.1758	2.05771	0.384937	0.0320289	0.00154683	2.38767	0.765956	2.21124	0.593851	0.38248	0.0260669	0.00109434	2.31115	0.503146	2.21893	0.261679			1.7774	1.44878	2.56666	1.10724	3.48977	1.20767	273	5	3	5	5	4	4		1.33319	1.20365	1.60208	1.05226	1.86809	1.09894
			population 18
	true	true	7							15							30
	mean	rr	mean	stdev	mse	mrr	srr	prr	mse_rr	mean	stdev	mse	mrr	srr	prr	mse_rr	mean	stdev	mse	mrr	srr	prr	mse_rr
Random	0.144592	2.06547	0.144518	0.0302429	0.000914638	2.64017	1.87322	2.03157	3.5101	0.145144	0.0205967	0.000424529	2.49384	1.5288	2.08363	2.33756	0.144823	0.0157543	0.000248251	2.23486	0.718866	2.07209	0.516812
SA	0.144592	2.06547	0.148433	0.0363057	0.00133286	2.82106	2.13599	2.10194	4.56378	0.148437	0.0300086	0.0009153	2.50119	1.53223	2.07389	2.3478	0.145579	0.02878	0.000829263	2.26378	0.986478	2.03956	0.97381			1.45725	1.30019	2.15604	1.00438	3.34042	1.88426	286	3	6	2	4	2	5		1.20717	1.14026	1.46835	1.00219	1.82768	1.37268
Grid	0.144592	2.06547	0.149672	0.0359225	0.00131623	2.92734	2.41139	2.09693	5.81579	0.150034	0.0325481	0.00108899	2.64862	1.95845	2.05087	3.83574	0.150616	0.0303515	0.000957502	2.40926	1.37034	2.04001	1.87848			1.43907	1.65687	2.56518	1.64092	3.85699	3.63474	286	2	8	3	7	3	8		1.19961	1.2872	1.60162	1.28098	1.96392	1.9065
Peri	0.144592	2.06547	0.184306	0.0315751	0.00257419	2.81824	1.8396	2.2103	3.4051	0.176892	0.0244323	0.00164023	2.44636	1.47533	2.09474	2.17746	0.176089	0.0221661	0.0014834	2.25125	0.926301	2.034	0.859024			2.81443	0.970087	3.86364	0.931508	5.97539	1.66216	286	5	1	4	3	4	4		1.67763	0.98493	1.96562	0.965147	2.44446	1.28925
Quad	0.144592	2.06547	0.178327	0.0334561	0.00225736	2.68637	1.96457	2.09933	3.86068	0.177396	0.0246626	0.00168435	2.39314	1.30449	2.08323	1.70201	0.177471	0.0213854	0.00153836	2.29254	0.846658	2.10992	0.718806			2.46804	1.09988	3.96757	0.728114	6.1968	1.39084	286	4	3	5	2	5	2		1.571	1.04875	1.99188	0.853296	2.48934	1.17934
Square	0.144592	2.06547	0.147032	0.0299073	0.0009004	2.7019	1.90315	2.10642	3.62366	0.146152	0.021416	0.000461079	2.40584	1.25185	2.06619	1.56713	0.146185	0.0152461	0.000234981	2.23741	0.839654	2.07032	0.705042			0.984433	1.03235	1.0861	0.670413	0.946546	1.36421	286	1	2	1	1	1	1		0.992186	1.01605	1.04216	0.818787	0.972906	1.168
EPI	0.144592	2.06547	0.1795	0.0394437	0.00277437	2.75103	2.15285	2.04745	4.63509	0.178833	0.0361305	0.00247786	2.64239	2.24574	2.0728	5.0434	0.178027	0.0336854	0.00225261	2.38778	1.10654	2.09049	1.22506			3.0333	1.3205	5.83673	2.15755	9.07389	2.37041	286	8	7	8	8	8	7		1.74164	1.14913	2.41593	1.46886	3.01229	1.53961
EPI3	0.144592	2.06547	0.178032	0.0394112	0.00267148	2.74683	2.06864	2.07668	4.2794	0.176215	0.0343238	0.00217814	2.49821	1.53503	2.11577	2.35885	0.172233	0.029524	0.00163569	2.39995	1.08322	2.16719	1.18371			2.9208	1.21917	5.13072	1.00911	6.58886	2.29041	286	7	4	7	5	7	6		1.70903	1.10416	2.26511	1.00454	2.56688	1.51341
EPI5	0.144592	2.06547	0.178354	0.0384999	0.00262211	2.82417	2.07411	2.16259	4.31136	0.174788	0.0343261	0.00209008	2.66467	1.64595	2.2315	2.73672	0.171969	0.0292415	0.00160457	2.38062	0.865788	2.20687	0.769583			2.86683	1.22827	4.92329	1.17076	6.46347	1.4891	286	6	5	6	6	6	3		1.69317	1.10827	2.21885	1.08202	2.54234	1.22029
			population 19
	true	true	7							15							30
	mean	rr	mean	stdev	mse	mrr	srr	prr	mse_rr	mean	stdev	mse	mrr	srr	prr	mse_rr	mean	stdev	mse	mrr	srr	prr	mse_rr
Random	0.437709	2.21406	0.436101	0.0363472	0.0013237	2.39978	0.7404	2.2327	0.54854	0.436231	0.0255395	0.00065445	2.26416	0.48784	2.18632	0.238757	0.436451	0.018608	0.00034784	2.23085	0.327216	2.18889	0.107704
SA	0.437709	2.21406	0.430906	0.0418122	0.00179454	2.42539	1.11077	2.20083	1.23399	0.432194	0.035878	0.00131765	2.28179	0.545453	2.18772	0.298213	0.434917	0.0341766	0.00117584	2.24445	0.407959	2.1921	0.166913			1.3557	2.24958	2.01336	1.24902	3.38039	1.54974	299	6	8	6	7	7	7		1.16434	1.49986	1.41893	1.1176	1.83858	1.24488
Grid	0.437709	2.21406	0.428215	0.0429761	0.00193708	2.37732	0.935895	2.14759	0.880318	0.428593	0.038555	0.00156959	2.23587	0.551472	2.1284	0.311459	0.428255	0.0351255	0.00132318	2.19372	0.407051	2.13422	0.172065			1.46338	1.60484	2.39833	1.3045	3.80399	1.59757	299	7	7	7	8	8	8		1.2097	1.26682	1.54865	1.14215	1.95038	1.26395
Peri	0.437709	2.21406	0.403604	0.03976	0.00274401	2.11471	0.680473	1.9652	0.524975	0.414187	0.0320271	0.00157902	2.11201	0.474256	2.02987	0.258845	0.418726	0.02761	0.00112267	2.13981	0.345296	2.09473	0.133469			2.07298	0.957041	2.41274	1.08413	3.22754	1.23922	299	8	1	8	4	6	4		1.43978	0.978285	1.5533	1.04122	1.79653	1.1132
Quad	0.437709	2.21406	0.428205	0.0350364	0.00131788	2.22234	0.768803	2.05661	0.615849	0.427411	0.0265211	0.000809417	2.12915	0.44856	2.05163	0.22759	0.429159	0.0207583	0.000504009	2.11047	0.327713	2.06584	0.129365			0.995596	1.12271	1.23679	0.953225	1.44897	1.20112	299	1	2	2	2	2	3		0.997796	1.05958	1.11211	0.976333	1.20373	1.09596
Square	0.437709	2.21406	0.427856	0.036377	0.00142037	2.3722	0.81171	2.18531	0.6597	0.429009	0.026718	0.000789542	2.24072	0.453241	2.16446	0.207888	0.428694	0.0187089	0.000431293	2.21154	0.321324	2.17139	0.10507			1.07302	1.20265	1.20642	0.870706	1.23992	0.975544	299	2	5	1	1	1	1		1.03587	1.09665	1.09837	0.933116	1.11352	0.987696
EPI	0.437709	2.21406	0.429614	0.0410816	0.00175323	2.22871	0.813556	2.04009	0.692139	0.4293	0.0334581	0.00119016	2.15246	0.517895	2.05882	0.292315	0.427247	0.0298032	0.000997684	2.13449	0.384217	2.08129	0.165251			1.32449	1.26178	1.81856	1.22432	2.86823	1.53431	299	5	6	3	5	4	6		1.15086	1.12329	1.34854	1.10649	1.69358	1.23867
EPI3	0.437709	2.21406	0.427951	0.0402066	0.00171179	2.24398	0.779801	2.05905	0.632118	0.42805	0.0334996	0.00121552	2.18087	0.529165	2.09015	0.295369	0.426938	0.0298381	0.00100633	2.1487	0.36368	2.10236	0.14474			1.29318	1.15236	1.85731	1.23711	2.89307	1.34387	299	4	4	4	6	5	5		1.13718	1.07348	1.36283	1.11225	1.7009	1.15925
EPI5	0.437709	2.21406	0.426499	0.0395431	0.00168932	2.25957	0.773335	2.07971	0.616097	0.426905	0.0343056	0.0012936	2.16635	0.480684	2.08582	0.247503	0.425622	0.0291029	0.000993074	2.14436	0.322099	2.10742	0.11512			1.27621	1.12316	1.97662	1.03663	2.85497	1.06886	299	3	3	5	3	3	2		1.12969	1.05979	1.40592	1.01815	1.68967	1.03385
			population 20
	true	true	7							15							30
	mean	rr	mean	stdev	mse	mrr	srr	prr	mse_rr	mean	stdev	mse	mrr	srr	prr	mse_rr	mean	stdev	mse	mrr	srr	prr	mse_rr
Random	0.507774	2.21207	0.505164	0.0421045	0.0017796	2.33776	0.612871	2.21657	0.375631	0.507701	0.0294811	0.00086914	2.27331	0.377111	2.22032	0.142281	0.505229	0.0227817	0.000525483	2.23588	0.276332	2.20673	0.0763879
SA	0.507774	2.21207	0.509436	0.0509657	0.00260026	2.32523	0.64113	2.19722	0.411268	0.509919	0.0461808	0.00213727	2.25738	0.479392	2.17955	0.230874	0.507035	0.0453445	0.00205667	2.23202	0.420907	2.17216	0.178756			1.46115	1.09487	2.45906	1.62267	3.91387	2.3401	312	6	7	5	6	5	6		1.20878	1.04636	1.56814	1.27384	1.97835	1.52974
Grid	0.507774	2.21207	0.479876	0.0553659	0.00384368	2.25069	0.672045	2.1078	0.462517	0.479008	0.0502285	0.00335038	2.18229	0.518876	2.09129	0.28382	0.478325	0.0473456	0.00310885	2.15181	0.430386	2.08591	0.201148			2.15986	1.23131	3.85483	1.99479	5.91618	2.63325	312	8	8	8	8	8	7		1.46964	1.10964	1.96337	1.41237	2.43232	1.62273
Peri	0.507774	2.21207	0.483478	0.0420481	0.00235834	2.01612	0.462409	1.93194	0.292295	0.482712	0.0376516	0.00204575	2.02352	0.354103	1.97231	0.182874	0.482871	0.034484	0.00180931	2.03186	0.302165	1.99357	0.139046			1.32521	0.778143	2.35376	1.2853	3.44313	1.82026	312	2	1	3	3	3	2		1.15118	0.882124	1.5342	1.13371	1.85557	1.34917
Quad	0.507774	2.21207	0.500106	0.0394085	0.00161183	1.99304	0.46116	1.9104	0.303673	0.498739	0.0315626	0.00107783	1.97152	0.31503	1.93116	0.178154	0.498715	0.0265785	0.000788482	1.9461	0.243879	1.91992	0.144829			0.905724	0.808435	1.24011	1.25213	1.50049	1.89596	312	1	2	1	2	1	4		0.951696	0.89913	1.1136	1.11899	1.22495	1.37694
Square	0.507774	2.21207	0.479985	0.0430445	0.00262506	2.27311	0.572574	2.16575	0.329987	0.479259	0.030367	0.00173526	2.1888	0.378111	2.13434	0.14901	0.480444	0.0231014	0.0012806	2.18112	0.264601	2.15224	0.0735933			1.47508	0.878486	1.99652	1.04729	2.437	0.963416	312	7	3	2	1	2	1		1.21453	0.937276	1.41298	1.02337	1.56109	0.981538
EPI	0.507774	2.21207	0.50011	0.0489158	0.00245149	2.01028	0.542752	1.9044	0.389241	0.49874	0.0451014	0.00211575	1.995	0.4429	1.92217	0.280202	0.496862	0.0417514	0.00186225	1.97779	0.356892	1.92864	0.207704			1.37755	1.03623	2.4343	1.96936	3.54389	2.71908	312	3	6	4	7	4	8		1.17369	1.01795	1.56022	1.40334	1.88252	1.64896
EPI3	0.507774	2.21207	0.497549	0.0499122	0.00259578	2.0204	0.501881	1.92576	0.333858	0.493724	0.0442167	0.00215252	2.01872	0.397464	1.95726	0.222906	0.488313	0.04105	0.00206383	2.05567	0.338218	2.01289	0.154064			1.45863	0.888792	2.47661	1.56666	3.9275	2.01687	312	5	4	6	5	6	5		1.20774	0.942758	1.57372	1.25166	1.98179	1.42016
EPI5	0.507774	2.21207	0.497007	0.0489663	0.00251363	2.01115	0.505394	1.91798	0.341912	0.490821	0.0432613	0.00215894	2.0294	0.391944	1.97096	0.211754	0.483963	0.0393948	0.00211891	2.07425	0.328916	2.03353	0.140062			1.41247	0.910234	2.484	1.48828	4.03232	1.83357	312	4	5	7	4	7	3		1.18847	0.954062	1.57607	1.21995	2.00806	1.35409
			population 21
	true	true	7							15							30
	mean	rr	mean	stdev	mse	mrr	srr	prr	mse_rr	mean	stdev	mse	mrr	srr	prr	mse_rr	mean	stdev	mse	mrr	srr	prr	mse_rr
Random	0.153627	2.04638	0.153785	0.0276634	0.000765288	2.22548	0.988562	2.02902	0.977556	0.152947	0.0192229	0.000369982	2.11957	0.532363	2.03982	0.283453	0.152823	0.0149667	0.000224648	2.07919	0.382473	2.03726	0.146369
SA	0.153627	2.04638	0.155733	0.0375888	0.00141735	2.26114	1.09572	2.01239	1.20176	0.155572	0.0323586	0.00105086	2.17571	0.78383	2.03019	0.614652	0.152182	0.0299657	0.000900031	2.09037	0.632766	2.00606	0.402019			1.85205	1.22935	2.8403	2.16844	4.0064	2.74661	325	2	8	2	8	4	8		1.3609	1.10876	1.68532	1.47256	2.0016	1.65729
Grid	0.153627	2.04638	0.16833	0.0400327	0.0018188	2.22107	1.07548	1.9752	1.16172	0.166754	0.035577	0.00143804	2.11194	0.772164	1.97645	0.601127	0.164777	0.0317577	0.00113287	2.05719	0.624039	1.96698	0.395729			2.37661	1.1884	3.88678	2.12073	5.04287	2.70364	325	4	7	4	7	5	7		1.54163	1.09014	1.97149	1.45627	2.24563	1.64428
Peri	0.153627	2.04638	0.171945	0.0332663	0.0014422	2.05504	0.780176	1.89687	0.631028	0.177824	0.0293769	0.0014485	1.93394	0.553079	1.84724	0.345553	0.179617	0.0255526	0.00132842	1.9309	0.41759	1.88111	0.201696			1.88451	0.645516	3.91505	1.21908	5.91331	1.378	325	3	1	5	3	6	3		1.37278	0.80344	1.97865	1.10412	2.43173	1.17388
Quad	0.153627	2.04638	0.18772	0.0311887	0.00213507	2.1129	0.836354	1.94203	0.710377	0.186975	0.0254316	0.00175886	2.00782	0.50627	1.92999	0.269856	0.187211	0.0227272	0.00164441	1.98414	0.380915	1.94108	0.156184			2.78989	0.726687	4.75389	0.952029	7.31993	1.06706	325	6	2	7	1	7	2		1.6703	0.852459	2.18034	0.97572	2.70554	1.03299
Square	0.153627	2.04638	0.159628	0.0284471	0.000845249	2.21268	0.903395	2.03028	0.816382	0.156388	0.0198995	0.000403613	2.13516	0.551469	2.05239	0.304154	0.156703	0.0147034	0.000225652	2.08058	0.374762	2.03926	0.140497			1.10448	0.835125	1.0909	1.07303	1.00447	0.959885	325	1	5	1	2	1	1		1.05094	0.913852	1.04446	1.03587	1.00223	0.979737
EPI	0.153627	2.04638	0.187676	0.0417696	0.00290403	2.10467	0.862827	1.92028	0.760372	0.185661	0.0367707	0.00237826	2.02656	0.610381	1.92525	0.387237	0.18	0.0325379	0.00175425	2.03407	0.528833	1.96225	0.286742			3.79469	0.777829	6.42804	1.36614	7.80887	1.95904	325	8	4	8	4	8	6		1.948	0.881946	2.53536	1.16882	2.79443	1.39966
EPI3	0.153627	2.04638	0.183097	0.0406354	0.00251972	2.14992	0.919572	1.96085	0.852928	0.174568	0.0331957	0.00154048	2.09037	0.645534	1.98582	0.420382	0.167265	0.0266675	0.000897151	2.10211	0.509704	2.04127	0.259824			3.29251	0.87251	4.16366	1.48307	3.99357	1.77513	325	7	6	6	5	3	5		1.81453	0.934083	2.0405	1.21781	1.99839	1.33234
EPI5	0.153627	2.04638	0.17755	0.0384701	0.00205226	2.19278	0.863219	2.01035	0.746445	0.170024	0.0299637	0.00116668	2.18116	0.69068	2.07178	0.477684	0.163987	0.024432	0.000704252	2.12756	0.472191	2.07695	0.223899			2.68168	0.763583	3.15335	1.68523	3.13491	1.52969	325	5	3	3	6	2	4		1.63758	0.873832	1.77577	1.29816	1.77057	1.23681
			population 22
	true	true	7							15							30
	mean	rr	mean	stdev	mse	mrr	srr	prr	mse_rr	mean	stdev	mse	mrr	srr	prr	mse_rr	mean	stdev	mse	mrr	srr	prr	mse_rr
Random	0.0853385	3.52053	0.0856022	0.0233646	0.000545974	4.60551	3.40355	3.4873	11.5853	0.0837499	0.0163884	0.000271103	4.00753	2.18042	3.44687	4.75966	0.0851922	0.0115681	0.000133842	3.82519	1.21771	3.55632	1.4841
SA	0.0853385	3.52053	0.0880914	0.0297958	0.000895368	4.70246	4.04638	3.43344	16.3808	0.0874786	0.0270097	0.000734104	4.38533	3.73652	3.43711	13.9685	0.0862482	0.0255826	0.000655297	4.09551	2.43743	3.4599	5.94474			1.63995	1.41393	2.70784	2.93478	4.89604	4.00562	338	7	7	7	8	7	7		1.2806	1.18909	1.64555	1.71312	2.2127	2.00141
Grid	0.0853385	3.52053	0.0862276	0.0302835	0.000917881	4.9596	4.32381	3.5576	18.6967	0.0858746	0.0276079	0.000762483	4.48882	3.67935	3.47387	13.5398	0.0851196	0.0261914	0.000686037	4.14003	2.47998	3.50159	6.15066			1.68118	1.61384	2.81252	2.8447	5.12571	4.14437	338	8	8	8	7	8	8		1.2966	1.27037	1.67706	1.68662	2.264	2.03577
Peri	0.0853385	3.52053	0.0866648	0.0228016	0.000521672	2.52647	1.64748	2.13541	4.63275	0.0801415	0.020128	0.000432145	2.73778	1.44104	2.41009	3.30967	0.0777556	0.0181033	0.00038523	2.68116	1.0352	2.48174	2.15072			0.955489	0.399883	1.59402	0.69536	2.87824	1.44918	338	3	1	3	2	3	3		0.977491	0.632363	1.26255	0.833882	1.69654	1.20382
Quad	0.0853385	3.52053	0.0855288	0.0225522	0.000508638	3.14532	2.41332	2.44718	6.97619	0.0845202	0.0167567	0.000281456	2.68225	1.24216	2.40448	2.78853	0.0848001	0.0147549	0.000217997	2.62994	0.95117	2.43789	2.07683			0.931616	0.602161	1.03819	0.585868	1.62876	1.39939	338	2	2	2	1	2	2		0.965202	0.775991	1.01892	0.76542	1.27623	1.18296
Square	0.0853385	3.52053	0.083263	0.0216114	0.00047136	4.76103	3.53945	3.65179	12.5449	0.0826403	0.0156766	0.000253036	4.21068	2.297	3.60244	5.28292	0.0831626	0.0114018	0.000134736	3.91265	1.34848	3.61711	1.82773			0.863338	1.08284	0.933356	1.10994	1.00667	1.23154	338	1	6	1	4	1	1		0.92916	1.04059	0.966104	1.05354	1.00333	1.10975
EPI	0.0853385	3.52053	0.0836845	0.0288683	0.000836114	3.25183	2.75176	2.42109	8.78095	0.0829575	0.0255062	0.000656235	2.92011	2.1327	2.4025	5.7984	0.0823841	0.0237149	0.000571125	2.73743	1.38253	2.44971	3.05804			1.53142	0.757942	2.42061	1.21824	4.26715	2.06054	338	6	4	6	6	6	6		1.2375	0.870599	1.55583	1.10374	2.06571	1.43546
EPI3	0.0853385	3.52053	0.0828655	0.0273989	0.000756815	3.21545	2.81681	2.38465	9.22464	0.0824962	0.0243461	0.000600811	2.89589	2.10626	2.41614	5.65601	0.0812739	0.02186	0.00049438	2.8016	1.31836	2.5337	2.71191			1.38617	0.79624	2.21617	1.18832	3.69375	1.82731	338	4	5	5	5	5	5		1.17736	0.892323	1.48868	1.0901	1.92191	1.35178
EPI5	0.0853385	3.52053	0.0830064	0.0274905	0.000761166	3.23555	2.7535	2.48395	8.65626	0.0819795	0.0239083	0.00058289	2.91091	1.90592	2.51008	4.65354	0.0808335	0.0212346	0.000471203	2.87571	1.23971	2.6352	2.32069			1.39414	0.747179	2.15007	0.977705	3.52059	1.5637	338	5	3	4	3	4	4		1.18074	0.864395	1.46631	0.98879	1.87632	1.25048
			population 23
	true	true	7							15							30
	mean	rr	mean	stdev	mse	mrr	srr	prr	mse_rr	mean	stdev	mse	mrr	srr	prr	mse_rr	mean	stdev	mse	mrr	srr	prr	mse_rr
Random	0.403618	1.74012	0.402668	0.0447491	0.00200338	1.93104	0.865878	1.74914	0.749826	0.402409	0.0332113	0.00110445	1.8333	0.444186	1.76362	0.197853	0.404553	0.023822	0.000568362	1.76418	0.291769	1.73036	0.0852244
SA	0.403618	1.74012	0.406831	0.0523704	0.00275298	1.89998	0.815629	1.71502	0.665881	0.407193	0.0495174	0.00246475	1.80837	0.505162	1.71529	0.255805	0.407881	0.0485921	0.00237937	1.76831	0.433091	1.70262	0.188974			1.37417	0.888047	2.23165	1.2929	4.18636	2.21737	351	3	5	3	4	2	4		1.17225	0.942362	1.49387	1.13706	2.04606	1.48908
Grid	0.403618	1.74012	0.410093	0.0553167	0.00310186	1.86769	0.748878	1.69095	0.563236	0.410064	0.0528923	0.00283915	1.80742	0.579347	1.68991	0.338164	0.40845	0.0507077	0.00259462	1.78378	0.498894	1.69572	0.250867			1.54831	0.751155	2.57064	1.70916	4.56508	2.9436	351	4	4	4	8	4	8		1.24431	0.866692	1.60332	1.30735	2.13661	1.71569
Peri	0.403618	1.74012	0.431062	0.0443636	0.0027213	1.85208	0.584897	1.72806	0.34225	0.435834	0.0374042	0.00243694	1.7472	0.42604	1.67679	0.185521	0.438827	0.0353597	0.00248998	1.74477	0.346241	1.69506	0.121913			1.35835	0.456439	2.20647	0.937668	4.38098	1.4305	351	2	1	2	3	3	3		1.16548	0.675603	1.48542	0.968332	2.09308	1.19603
Quad	0.403618	1.74012	0.454759	0.0458128	0.00471421	1.86801	0.598676	1.73189	0.358481	0.457061	0.0358006	0.00413784	1.79692	0.410871	1.72619	0.169009	0.457444	0.0316328	0.00389787	1.74525	0.302601	1.70659	0.0926916			2.35313	0.478085	3.74651	0.854213	6.85808	1.08762	351	5	2	5	2	6	2		1.53399	0.691437	1.93559	0.924237	2.61879	1.04289
Square	0.403618	1.74012	0.400828	0.0426214	0.00182437	1.89781	0.840296	1.73542	0.706119	0.404058	0.0312289	0.000975438	1.80739	0.395245	1.73936	0.156219	0.403215	0.0241435	0.000583071	1.76686	0.26021	1.74178	0.067712			0.910643	0.941711	0.883187	0.78957	1.02588	0.794514	351	1	6	1	1	1	1		0.954276	0.970418	0.93978	0.888578	1.01286	0.891355
EPI	0.403618	1.74012	0.455945	0.0542084	0.00567667	1.86469	0.746508	1.68104	0.560765	0.455896	0.0514147	0.00537646	1.82054	0.579087	1.69232	0.337627	0.453747	0.0490444	0.00491827	1.817	0.48002	1.72513	0.230644			2.83354	0.74786	4.86799	1.70645	8.65341	2.70631	351	8	3	8	7	8	7		1.68331	0.864789	2.20635	1.30631	2.94167	1.64509
EPI3	0.403618	1.74012	0.45552	0.0536666	0.00557392	1.88118	0.895133	1.69662	0.803155	0.451659	0.0500762	0.00481556	1.84235	0.529992	1.73376	0.280932	0.446239	0.0468343	0.00401	1.8714	0.445926	1.79652	0.202031			2.78225	1.07112	4.36014	1.4199	7.05537	2.37058	351	6	8	7	5	7	6		1.66801	1.03495	2.08809	1.1916	2.65619	1.53967
EPI5	0.403618	1.74012	0.454159	0.0554628	0.00563051	1.92782	0.891381	1.74146	0.794562	0.447542	0.0508909	0.0045192	1.88284	0.532223	1.78091	0.284925	0.440357	0.0464781	0.00350997	1.89272	0.4271	1.83151	0.190767			2.8105	1.05966	4.0918	1.44008	6.17559	2.2384	351	7	7	6	6	5	5		1.67646	1.0294	2.02282	1.20003	2.48507	1.49613
			population 24
	true	true	7							15							30
	mean	rr	mean	stdev	mse	mrr	srr	prr	mse_rr	mean	stdev	mse	mrr	srr	prr	mse_rr	mean	stdev	mse	mrr	srr	prr	mse_rr
Random	0.0426825	2.11887	0.0425767	0.01433	0.00020536	2.72861	2.2676	2.07872	5.14362	0.0429047	0.0105357	0.00011105	2.55944	1.97609	2.10557	3.90511	0.0426692	0.00746165	5.56763e-05	2.21187	0.805358	2.05378	0.652838
SA	0.0426825	2.11887	0.0432995	0.0183991	0.000338907	-nan	-nan	2.06517	0.00288369	0.0426901	0.0151203	0.000228623	2.75691	2.06882	2.13977	4.28045	-nan	0		-nan	-nan	-nan				1.65031	0.000560634	2.05874	1.09612	0	0	364	3	1	3	8	1	1		1.28464	0.0236777	1.43483	1.04696	0	0
Grid	0.0426825	2.11887	0.0435174	0.0184501	0.000341103	3.07549	2.86308	2.22671	8.20886	0.0431808	0.0159954	0.000256101	2.69963	1.96569	2.16343	3.86592	0.0432693	0.0142793	0.000204243	2.44846	1.28103	2.15037	1.64203			1.661	1.59593	2.30617	0.989966	3.6684	2.51522	364	4	8	4	6	4	8		1.2888	1.2633	1.51861	0.99497	1.91531	1.58594
Peri	0.0426825	2.11887	0.0335114	0.0143461	0.000289919	-nan	-nan	2.29532	0.0311346	0.0429617	0.0112468	0.000126568	2.90989	1.90975	2.40028	3.72634	0.0414942	0.00972942	9.60736e-05	2.17826	0.808582	2.02302	0.662992			1.41176	0.00605305	1.13974	0.954221	1.72557	1.01555	364	2	2	2	5	3	3		1.18818	0.0778014	1.06759	0.976842	1.31361	1.00775
Quad	0.0426825	2.11887	0.0584082	0.0171585	0.000541712	2.44823	2.0544	1.92439	4.25838	0.0583862	0.0133745	0.000425483	2.20799	1.23168	1.94676	1.54666	0.057906	0.0112878	0.000359169	2.16039	0.748778	2.02227	0.57			2.63786	0.827896	3.83145	0.39606	6.45103	0.873111	364	5	3	5	1	5	2		1.62415	0.909888	1.95741	0.629333	2.53989	0.934404
Square	0.0426825	2.11887	0.0424537	0.0140334	0.000196989	2.94314	2.37505	2.2452	5.65682	0.0430847	0.010482	0.000110034	2.60872	1.9983	2.19607	3.99916	0.0426768	0.00726361	5.276e-05	2.41859	0.902143	2.25234	0.831676			0.959235	1.09977	0.990849	1.02408	0.94762	1.27394	364	1	5	1	7	2	4		0.979406	1.0487	0.995414	1.01197	0.973458	1.12869
EPI	0.0426825	2.11887	0.0583852	0.0211686	0.000694684	2.6391	2.38616	1.99171	5.70993	0.0583592	0.0187627	0.000597798	2.38367	1.44808	2.00065	2.11091	0.0576797	0.016831	0.000508199	2.22995	1.05017	1.9836	1.12116			3.38276	1.1101	5.38313	0.540551	9.12773	1.71736	364	7	6	8	3	8	7		1.83923	1.05361	2.32016	0.735222	3.02121	1.31048
EPI3	0.0426825	2.11887	0.0581979	0.0218679	0.000718933	2.70307	2.46018	2.00994	6.06435	0.0575292	0.0182128	0.000552131	2.40661	1.34703	2.06346	1.81756	0.056803	0.0160797	0.000457945	2.3287	0.998364	2.09852	0.997145			3.50084	1.179	4.9719	0.465431	8.22514	1.5274	364	8	7	7	2	6	6		1.87105	1.08582	2.22978	0.682225	2.86795	1.23588
EPI5	0.0426825	2.11887	0.0576522	0.0210966	0.000669158	2.59243	2.23257	1.94329	5.0152	0.0567733	0.0176365	0.000509597	2.36441	1.55356	1.97753	2.43353	0.0579306	0.0164203	0.000502131	2.22906	0.986638	1.99647	0.988436			3.25847	0.975032	4.58889	0.623165	9.01875	1.51406	364	6	4	6	4	7	5		1.80512	0.987437	2.14217	0.789408	3.00312	1.23047
			population 25
	true	true	7							15							30
	mean	rr	mean	stdev	mse	mrr	srr	prr	mse_rr	mean	stdev	mse	mrr	srr	prr	mse_rr	mean	stdev	mse	mrr	srr	prr	mse_rr
Random	0.0737685	2.2578	0.0736213	0.01974	0.000389689	2.88368	2.06456	2.27378	4.26266	0.0735956	0.0135489	0.000183602	2.78448	1.89043	2.2166	3.57542	0.074177	0.0100369	0.000100906	2.55238	1.37544	2.24654	1.89196
SA	0.0737685	2.2578	0.0716831	0.0260707	0.00068403	2.87574	2.28794	2.208	5.23715	0.0727241	0.023945	0.000574454	2.96292	2.61344	2.21151	6.83221	0.0702414	0.0227219	0.000528725	2.67251	1.79807	2.14642	3.24546			1.75532	1.22861	3.12879	1.91088	5.23977	1.71539	377	2	3	2	4	3	3		1.32489	1.10843	1.76884	1.38235	2.28906	1.30973
Grid	0.0737685	2.2578	0.0702793	0.0277667	0.000783164	2.83352	2.21694	2.19886	4.9183	0.0705122	0.0248955	0.000630389	2.96442	2.59729	2.15458	6.75657	0.0706491	0.0231144	0.000544006	2.72774	2.03192	2.18428	4.1341			2.00971	1.15381	3.43345	1.88973	5.39121	2.18509	377	4	2	3	3	4	6		1.41764	1.07415	1.85296	1.37467	2.3219	1.4782
Peri	0.0737685	2.2578	0.0862912	0.0233813	0.000703503	3.40406	2.4373	2.63418	6.08209	0.0893887	0.0203515	0.000658174	3.60959	2.86131	2.69384	8.37723	0.088851	0.0172001	0.000523325	3.14584	1.66986	2.69863	2.98276			1.80529	1.42683	3.58478	2.343	5.18626	1.57655	377	3	5	5	7	2	2		1.34361	1.1945	1.89335	1.53069	2.27734	1.25561
Quad	0.0737685	2.2578	0.0909095	0.0241065	0.000874937	3.25592	2.44756	2.42419	6.01824	0.0900089	0.0196381	0.000649405	3.03606	2.36421	2.35962	5.59986	0.0915927	0.0175734	0.000626526	2.85806	1.79711	2.45893	3.27006			2.24522	1.41185	3.53702	1.56621	6.209	1.7284	377	5	4	4	2	5	4		1.49841	1.18821	1.8807	1.25148	2.49179	1.31468
Square	0.0737685	2.2578	0.0715297	0.0207129	0.000434036	2.81747	2.02845	2.25595	4.11461	0.0726501	0.0138484	0.000193029	2.87431	2.00467	2.27144	4.01889	0.0714339	0.0102821	0.000111172	2.52255	1.03463	2.26946	1.0706			1.1138	0.965268	1.05134	1.12403	1.10174	0.565865	377	1	1	1	1	1	1		1.05537	0.982481	1.02535	1.0602	1.04964	0.75224
EPI	0.0737685	2.2578	0.0905902	0.0344621	0.00147061	3.28887	2.559	2.48085	6.59823	0.0900385	0.0315459	0.00125986	3.40466	2.77867	2.52892	7.79451	0.089842	0.0298127	0.00114715	3.13394	2.26788	2.60859	5.26633			3.77379	1.54791	6.86187	2.18003	11.3685	2.78353	377	8	7	8	6	8	7		1.94262	1.24415	2.61952	1.47649	3.37173	1.66839
EPI3	0.0737685	2.2578	0.090347	0.034236	0.00144695	3.37928	2.74588	2.61365	7.66649	0.0890615	0.0307553	0.00117976	3.53556	3.14483	2.66465	10.0555	0.0880277	0.0277762	0.000974842	3.19515	2.3272	2.68306	5.59671			3.71309	1.79852	6.42565	2.81239	9.66088	2.95815	377	7	8	7	8	7	8		1.92694	1.34109	2.53489	1.67702	3.1082	1.71993
EPI5	0.0737685	2.2578	0.0899937	0.0331292	0.0013608	3.33916	2.51646	2.59816	6.44842	0.0890327	0.0290844	0.0010789	3.39245	2.68209	2.6328	7.33423	0.0879082	0.0262021	0.000886481	3.09548	1.81766	2.70786	3.50644			3.49202	1.51277	5.87627	2.05129	8.78521	1.85334	377	6	6	6	5	6	5		1.86869	1.22995	2.4241	1.43223	2.96399	1.36137
			population 26
	true	true	7							15							30
	mean	rr	mean	stdev	mse	mrr	srr	prr	mse_rr	mean	stdev	mse	mrr	srr	prr	mse_rr	mean	stdev	mse	mrr	srr	prr	mse_rr
Random	0.211419	2.06478	0.210975	0.0285095	0.000812989	2.2521	0.878478	2.04441	0.772139	0.210961	0.0202413	0.00040992	2.14668	0.502393	2.06674	0.252403	0.210392	0.0149602	0.000224862	2.11306	0.34338	2.07226	0.117966
SA	0.211419	2.06478	0.21417	0.0316077	0.00100661	2.291	0.955909	2.06748	0.913769	0.212982	0.0250711	0.000631003	2.17349	0.574189	2.068	0.329703	0.213737	0.0225336	0.000513136	2.08361	0.412261	2.02422	0.171604			1.23817	1.18343	1.53933	1.30626	2.282	1.4547	390	2	7	2	8	2	7		1.11273	1.08785	1.2407	1.14292	1.51063	1.20611
Grid	0.211419	2.06478	0.221249	0.0329099	0.00117969	2.28572	0.923476	2.07048	0.85284	0.220948	0.0267818	0.000808067	2.17418	0.572822	2.06845	0.328139	0.219605	0.022564	0.000576144	2.11412	0.416584	2.05307	0.173679			1.45105	1.10452	1.97128	1.30006	2.56221	1.47229	390	3	6	3	7	3	8		1.2046	1.05096	1.40402	1.1402	1.60069	1.21338
Peri	0.211419	2.06478	0.233758	0.0298271	0.00138869	2.23969	0.76056	2.06878	0.578468	0.230257	0.0237985	0.000921239	2.17045	0.524199	2.07837	0.274969	0.22663	0.0188938	0.00058835	2.08497	0.364416	2.03664	0.133591			1.70813	0.749176	2.24736	1.08941	2.61649	1.13245	390	4	2	4	3	4	3		1.30695	0.865549	1.49912	1.04375	1.61756	1.06417
Quad	0.211419	2.06478	0.237842	0.0295466	0.00157118	2.19242	0.731101	2.02915	0.535778	0.236812	0.0215739	0.00111024	2.09858	0.467281	2.02133	0.220239	0.236982	0.0175231	0.000960526	2.06838	0.353423	2.02355	0.126608			1.93259	0.693889	2.70843	0.872572	4.27162	1.07326	390	6	1	7	1	7	2		1.39018	0.833	1.64573	0.934116	2.06679	1.03598
Square	0.211419	2.06478	0.214658	0.0282128	0.000806453	2.2831	0.823655	2.10362	0.679916	0.214512	0.0201052	0.000413786	2.17803	0.503433	2.09292	0.254237	0.214104	0.0145474	0.000218836	2.12385	0.34288	2.08305	0.1179			0.991961	0.880562	1.00943	1.00727	0.9732	0.999447	390	1	5	1	2	1	1		0.995972	0.938383	1.0047	1.00363	0.986509	0.999723
EPI	0.211419	2.06478	0.238083	0.0338936	0.00185974	2.19631	0.802203	2.00996	0.646535	0.236881	0.0261758	0.00133349	2.11123	0.522524	2.01326	0.275686	0.234147	0.0227375	0.00103356	2.07189	0.393516	2.01328	0.157507			2.28754	0.83733	3.25304	1.09225	4.5964	1.33519	390	8	4	8	4	8	5		1.51246	0.915057	1.80362	1.04511	2.14392	1.15551
EPI3	0.211419	2.06478	0.23464	0.032999	0.00162815	2.1752	0.788604	1.99551	0.626695	0.231962	0.0262321	0.00111014	2.12003	0.551105	2.01814	0.305892	0.229233	0.0206064	0.000741962	2.12498	0.405609	2.06769	0.164527			2.00267	0.811635	2.70818	1.21192	3.29963	1.3947	390	7	3	6	5	6	6		1.41516	0.900908	1.64566	1.10087	1.81649	1.18098
EPI5	0.211419	2.06478	0.232286	0.0323684	0.00148314	2.23659	1.12076	2.03251	1.25714	0.229906	0.0244314	0.000938662	2.1614	0.57126	2.0612	0.326351	0.227023	0.0201978	0.000651436	2.162	0.385448	2.10985	0.150601			1.82431	1.62813	2.28987	1.29298	2.89704	1.27665	390	5	8	5	6	5	4		1.35067	1.27598	1.51323	1.13709	1.70207	1.12989
			population 27
	true	true	7							15							30
	mean	rr	mean	stdev	mse	mrr	srr	prr	mse_rr	mean	stdev	mse	mrr	srr	prr	mse_rr	mean	stdev	mse	mrr	srr	prr	mse_rr
Random	0.114215	1.91598	0.113385	0.0222716	0.000496713	2.41015	1.75529	1.96108	3.08308	0.114187	0.0165267	0.000273132	2.47397	1.79942	1.94143	3.23856	0.114468	0.0111774	0.000124998	2.24778	1.26898	1.95344	1.61171
SA	0.114215	1.91598	0.11597	0.0229739	0.00053088	2.30037	1.62003	1.86284	2.62732	0.115112	0.0181884	0.000331622	2.37715	1.61744	1.86619	2.61859	0.114789	0.0152317	0.000232334	2.32486	1.49038	1.91888	2.22124			1.06879	0.852175	1.21414	0.808567	1.8587	1.37819	403	6	7	6	4	7	7		1.03382	0.923133	1.10188	0.899203	1.36334	1.17396
Grid	0.114215	1.91598	0.112323	0.0243968	0.000598783	2.26822	1.60092	1.8577	2.56634	0.111893	0.019529	0.000386773	2.35405	1.65918	1.881	2.7541	0.110853	0.0156747	0.000256999	2.28469	1.56919	1.85899	2.46561			1.20549	0.832396	1.41607	0.850409	2.05602	1.5298	403	8	6	8	7	8	8		1.09795	0.912357	1.18999	0.922176	1.43388	1.23685
Peri	0.114215	1.91598	0.111841	0.0221104	0.000494505	2.08082	1.43248	1.75263	2.07868	0.114609	0.0173554	0.000301365	2.3452	1.61575	1.8415	2.6162	0.112697	0.0135681	0.000186398	2.16725	1.34956	1.78604	1.8382			0.995556	0.674223	1.10337	0.807827	1.4912	1.14052	403	2	2	4	3	3	6		0.997775	0.821111	1.05041	0.898792	1.22115	1.06795
Quad	0.114215	1.91598	0.11142	0.0221453	0.000498226	2.17275	1.40643	1.84197	1.98352	0.112182	0.0160214	0.000260818	2.13426	1.42877	1.70449	2.08611	0.111673	0.0125963	0.000165128	2.06741	1.29398	1.73193	1.70826			1.00305	0.643358	0.954915	0.644148	1.32105	1.0599	403	4	1	2	1	2	3		1.00152	0.802096	0.977197	0.802588	1.14937	1.02952
Square	0.114215	1.91598	0.111195	0.0220597	0.000495751	2.31106	1.63954	1.87114	2.6901	0.111078	0.0156624	0.000255151	2.34979	1.50345	1.88853	2.26112	0.110898	0.0112722	0.000138065	2.13999	1.08002	1.85062	1.17072			0.998063	0.872538	0.934167	0.698185	1.10453	0.726379	403	3	8	1	2	1	1		0.999031	0.934097	0.966523	0.835575	1.05097	0.852279
EPI	0.114215	1.91598	0.111123	0.0234503	0.000559477	2.25814	1.58937	1.76644	2.54846	0.11037	0.0179814	0.000338115	2.2687	1.67992	1.74047	2.85293	0.109943	0.0142548	0.000221449	2.15316	1.30708	1.76437	1.73144			1.12636	0.826596	1.23791	0.880927	1.77162	1.07429	403	7	5	7	8	6	4		1.0613	0.909173	1.11262	0.938577	1.33102	1.03648
EPI3	0.114215	1.91598	0.110794	0.0222669	0.000507518	2.18707	1.55856	1.75122	2.45626	0.110224	0.0170704	0.000307327	2.31046	1.62534	1.79255	2.65697	0.110117	0.0134028	0.000196429	2.21167	1.2857	1.85598	1.65662			1.02175	0.79669	1.12519	0.820416	1.57145	1.02787	403	5	4	5	5	4	2		1.01082	0.892575	1.06075	0.905768	1.25358	1.01384
EPI5	0.114215	1.91598	0.110387	0.0217285	0.000486781	2.16086	1.47333	1.75355	2.19708	0.110152	0.0165721	0.000291142	2.3245	1.62919	1.81234	2.665	0.109581	0.013384	0.000200605	2.22749	1.34683	1.87583	1.81556			0.980005	0.712627	1.06594	0.822897	1.60487	1.12648	403	1	3	3	6	5	5		0.989952	0.844173	1.03244	0.907137	1.26683	1.06136
			population 28
	true	true	7							15							30
	mean	rr	mean	stdev	mse	mrr	srr	prr	mse_rr	mean	stdev	mse	mrr	srr	prr	mse_rr	mean	stdev	mse	mrr	srr	prr	mse_rr
Random	0.270481	2.00713	0.27056	0.0328421	0.00107861	2.22625	0.845447	2.02175	0.714994	0.269873	0.0224803	0.000505733	2.10837	0.514427	2.01593	0.264713	0.270281	0.0177176	0.000313953	2.0625	0.342707	2.01574	0.117522
SA	0.270481	2.00713	0.272962	0.0381155	0.00145895	2.2122	0.827464	1.99817	0.684777	0.271314	0.0331987	0.00110285	2.15569	0.678897	2.00132	0.460935	-nan	0		-nan	-nan	-nan				1.35262	0.957738	2.18069	1.74127	0	0	416	5	4	8	8	1	1		1.16302	0.978641	1.47672	1.31957	0	0
Grid	0.270481	2.00713	0.276499	0.0386445	0.00152961	2.16658	0.860017	1.94964	0.742934	0.273995	0.0321946	0.00104884	2.0968	0.5833	1.97687	0.341155	0.271418	0.0282458	0.000798703	2.07355	0.455808	1.99318	0.207956			1.41813	1.03908	2.0739	1.28877	2.54402	1.7695	416	8	8	6	7	8	8		1.19085	1.01935	1.4401	1.13524	1.595	1.33023
Peri	0.270481	2.00713	0.262474	0.0353493	0.00131368	2.01796	0.759308	1.84787	0.601912	0.264496	0.0271041	0.000770452	1.95103	0.496554	1.86125	0.267847	0.268358	0.0236127	0.000562067	1.96025	0.370814	1.90601	0.147728			1.21794	0.841842	1.52344	1.01184	1.79029	1.25702	416	3	2	2	3	5	6		1.1036	0.91752	1.23428	1.0059	1.33802	1.12117
Quad	0.270481	2.00713	0.28054	0.0337685	0.00124149	2.05724	0.83011	1.87797	0.705765	0.282826	0.0249071	0.000772763	2.01717	0.462995	1.93217	0.219983	0.282819	0.0194651	0.000531116	1.96709	0.350278	1.91288	0.131578			1.15101	0.987092	1.528	0.831027	1.6917	1.1196	416	2	5	3	1	4	3		1.07285	0.993525	1.23612	0.911607	1.30066	1.05811
Square	0.270481	2.00713	0.268388	0.0324944	0.00106027	2.20538	0.841712	2.01158	0.708499	0.268917	0.023586	0.000558745	2.08681	0.478201	2.00058	0.228719	0.267952	0.016749	0.000286925	2.04838	0.323222	2.00522	0.104476			0.982994	0.990915	1.10482	0.864028	0.913909	0.88899	416	1	7	1	2	2	2		0.99146	0.995447	1.05111	0.929531	0.955986	0.942863
EPI	0.270481	2.00713	0.281423	0.0374496	0.0015222	2.1289	0.835713	1.91386	0.707116	0.280554	0.0313684	0.00108544	2.04731	0.562799	1.93901	0.321383	0.278147	0.0267522	0.000774448	2.0282	0.412004	1.96407	0.171601			1.41126	0.988981	2.14627	1.21408	2.46676	1.46016	416	7	6	7	6	7	7		1.18797	0.994475	1.46502	1.10185	1.57059	1.20837
EPI3	0.270481	2.00713	0.279347	0.0373426	0.00147308	2.13242	0.769034	1.94652	0.595087	0.276763	0.030244	0.000954163	2.09965	0.564565	1.99409	0.318904	0.274216	0.0241838	0.000598806	2.08201	0.375622	2.03324	0.141774			1.36572	0.832296	1.88669	1.20472	1.90731	1.20636	416	6	1	5	5	6	5		1.16864	0.912303	1.37357	1.0976	1.38105	1.09834
EPI5	0.270481	2.00713	0.277861	0.0356878	0.00132808	2.18022	0.819015	1.98128	0.671454	0.274325	0.028515	0.000827881	2.13213	0.535966	2.03726	0.288167	0.273505	0.0228443	0.000531007	2.08101	0.36859	2.03174	0.136464			1.23129	0.939104	1.63699	1.0886	1.69136	1.16118	416	4	3	4	4	3	4		1.10964	0.969074	1.27945	1.04336	1.30052	1.07758
			population 29
	true	true	7							15							30
	mean	rr	mean	stdev	mse	mrr	srr	prr	mse_rr	mean	stdev	mse	mrr	srr	prr	mse_rr	mean	stdev	mse	mrr	srr	prr	mse_rr
Random	0.332834	1.98979	0.332213	0.0456524	0.00208453	2.16933	0.866722	1.967	0.751726	0.332116	0.0292768	0.000857646	2.06864	0.493745	1.98328	0.243827	0.33124	0.022435	0.00050587	2.01715	0.346527	1.97463	0.120311
SA	0.332834	1.98979	0.331599	0.0535995	0.00287443	2.25629	1.11789	1.98989	1.24968	0.332696	0.048937	0.00239485	2.16639	0.751688	2.01221	0.565538	0.331291	0.0481444	0.00232026	2.06366	0.576487	1.97296	0.332621			1.37894	1.66241	2.79235	2.31943	4.58668	2.76468	429	3	4	3	5	3	6		1.17428	1.28935	1.67103	1.52297	2.14165	1.66273
Grid	0.332834	1.98979	0.348004	0.0562276	0.00339167	2.45285	1.92026	2.0545	3.69159	0.347889	0.0519721	0.00292775	2.26616	1.08201	2.0325	1.17257	0.347287	0.0493535	0.00264466	2.19182	0.731342	2.0481	0.538261			1.62707	4.91081	3.4137	4.80903	5.22794	4.47392	429	4	8	4	8	5	8		1.27557	2.21603	1.84762	2.19295	2.28647	2.11516
Peri	0.332834	1.98979	0.384209	0.0443141	0.00460313	2.42015	1.08695	2.16824	1.2133	0.373295	0.0412978	0.0033426	2.29062	0.681838	2.15331	0.491642	0.370183	0.0350523	0.00262361	2.19446	0.512807	2.10814	0.276978			2.20824	1.61402	3.89741	2.01636	5.18634	2.30219	429	8	3	7	3	4	3		1.48601	1.27044	1.97419	1.41999	2.27735	1.5173
Quad	0.332834	1.98979	0.364711	0.0423961	0.00281357	2.28399	0.905584	2.07436	0.827234	0.363289	0.0328846	0.0020089	2.15995	0.538778	2.05927	0.295109	0.363609	0.0290427	0.00179058	2.12211	0.443701	2.05599	0.201253			1.34974	1.10045	2.34234	1.21032	3.5396	1.67278	429	2	1	2	2	2	2		1.16178	1.04902	1.53047	1.10015	1.88138	1.29336
Square	0.332834	1.98979	0.341139	0.0430042	0.00191833	2.28012	0.910807	2.06685	0.835508	0.342532	0.0302325	0.00100806	2.13669	0.502463	2.04633	0.255666	0.341345	0.0229308	0.000598259	2.06323	0.340545	2.02225	0.117025			0.920273	1.11145	1.17537	1.04856	1.18263	0.972685	429	1	2	1	1	1	1		0.959309	1.05425	1.08415	1.02399	1.08749	0.986248
EPI	0.332834	1.98979	0.366231	0.0557238	0.0042205	2.4243	1.14508	2.09759	1.32283	0.365894	0.0519678	0.00379362	2.26645	0.815987	2.06666	0.671744	0.364722	0.0479614	0.00331714	2.21534	0.671431	2.07945	0.458859			2.02468	1.75972	4.42329	2.75501	6.5573	3.81394	429	7	5	8	7	8	7		1.42291	1.32654	2.10316	1.65982	2.56072	1.95293
EPI3	0.332834	1.98979	0.364422	0.0532539	0.00383378	2.36748	1.29775	2.07001	1.69059	0.363553	0.0485934	0.00330498	2.24936	0.779475	2.08704	0.617039	0.362366	0.0453914	0.00293252	2.21341	0.55834	2.1265	0.330433			1.83916	2.24894	3.85354	2.53065	5.79698	2.7465	429	6	7	6	6	7	5		1.35616	1.49965	1.96304	1.5908	2.40769	1.65726
EPI5	0.332834	1.98979	0.363796	0.0529678	0.00376423	2.39947	1.15835	2.11004	1.35623	0.363169	0.0469507	0.00312458	2.26877	0.713109	2.12762	0.527522	0.36147	0.0442355	0.0027768	2.23587	0.529594	2.16125	0.309868			1.8058	1.80416	3.6432	2.16351	5.48916	2.57557	429	5	6	5	4	6	4		1.3438	1.34319	1.90872	1.47089	2.34289	1.60486
			population 30
	true	true	7							15							30
	mean	rr	mean	stdev	mse	mrr	srr	prr	mse_rr	mean	stdev	mse	mrr	srr	prr	mse_rr	mean	stdev	mse	mrr	srr	prr	mse_rr
Random	0.0586826	2.69822	0.0592367	0.0173013	0.000299642	3.40584	2.65428	2.68774	7.04531	0.0586935	0.0124169	0.00015418	2.97035	1.29517	2.71618	1.67779	0.0581734	0.00835326	7.00361e-05	2.84593	0.852348	2.71022	0.726641
SA	0.0586826	2.69822	0.0598253	0.0215695	0.000466549	3.47423	2.76231	2.76179	7.6344	0.0586791	0.0187437	0.000351326	2.99841	1.67765	2.67249	2.81517	0.0554598	0.0193363	0.000384279	2.34006	0.578786	2.2513	0.534731			1.55702	1.08361	2.27868	1.67791	5.48687	0.735894	442	5	6	6	8	8	1		1.24781	1.04097	1.50953	1.29534	2.34241	0.857843
Grid	0.0586826	2.69822	0.0624155	0.0246942	0.000623738	3.52883	3.26932	2.68242	10.6887	0.0621251	0.0210401	0.000454537	3.01918	1.60437	2.68111	2.5743	0.0612151	0.017585	0.000315646	2.79458	1.0636	2.63365	1.13541			2.08161	1.51714	2.9481	1.53434	4.5069	1.56255	442	8	8	8	6	7	8		1.44278	1.23172	1.717	1.23868	2.12295	1.25002
Peri	0.0586826	2.69822	0.0557101	0.0187439	0.000360169	3.57086	3.18706	2.71607	10.1577	0.0528353	0.0139818	0.000229682	2.65068	1.49691	2.32933	2.37682	0.0549684	0.0115742	0.000147757	2.30914	0.754997	2.19882	0.819421			1.202	1.44176	1.4897	1.41664	2.10973	1.12768	442	3	7	3	5	3	5		1.09636	1.20073	1.22053	1.19023	1.45249	1.06192
Quad	0.0586826	2.69822	0.0607813	0.017649	0.000315892	2.93305	2.2301	2.38396	5.07211	0.0606055	0.0138854	0.000196502	2.67892	1.26625	2.42269	1.67931	0.0615028	0.0116561	0.000143818	2.55958	0.811955	2.44006	0.725918			1.05423	0.719926	1.2745	1.0009	2.05349	0.999004	442	2	3	2	2	2	3		1.02676	0.848485	1.12894	1.00045	1.433	0.999502
Square	0.0586826	2.69822	0.0601342	0.0173563	0.000303348	3.22062	2.22159	2.62402	4.94097	0.0598294	0.0129397	0.000168751	2.86097	1.24781	2.61163	1.56453	0.0600213	0.00891992	8.1357e-05	2.79567	0.819036	2.67227	0.671493			1.01237	0.701313	1.09451	0.932494	1.16164	0.924106	442	1	2	1	1	1	2		1.00617	0.837444	1.04619	0.965657	1.0778	0.961304
EPI	0.0586826	2.69822	0.0615858	0.0229646	0.000535801	-nan	-nan	2.2913	0.165584	0.0624625	0.0193624	0.00038919	2.5728	1.2792	2.35476	1.75432	0.0620319	0.0166118	0.00028717	2.63836	1.01351	2.49168	1.06986			1.78814	0.0235027	2.52427	1.04561	4.10031	1.47234	442	7	1	7	3	6	7		1.33721	0.153306	1.58879	1.02255	2.02492	1.2134
EPI3	0.0586826	2.69822	0.0618318	0.0224156	0.000512376	3.06305	2.41006	2.4534	5.86833	0.0607554	0.0167653	0.000285372	2.8309	1.61852	2.53625	2.64584	0.0592651	0.0133778	0.000179305	2.72199	0.964852	2.61267	0.938258			1.70996	0.832941	1.8509	1.57698	2.56018	1.29123	442	6	4	5	7	5	6		1.30766	0.912656	1.36048	1.25578	1.60006	1.13632
EPI5	0.0586826	2.69822	0.0608205	0.0210305	0.000446852	3.12455	2.46125	2.50425	6.09538	0.0604419	0.0156856	0.000249133	2.8794	1.48575	2.58694	2.21984	0.0599311	0.0128197	0.000165903	2.77421	0.886344	2.65846	0.787187			1.49129	0.865168	1.61586	1.32307	2.36883	1.08332	442	4	5	4	4	4	4		1.22118	0.930144	1.27117	1.15025	1.5391	1.04083
			population 31
	true	true	7							15							30
	mean	rr	mean	stdev	mse	mrr	srr	prr	mse_rr	mean	stdev	mse	mrr	srr	prr	mse_rr	mean	stdev	mse	mrr	srr	prr	mse_rr
Random	0.575104	1.61101	0.574787	0.039432	0.00155498	1.64804	0.257505	1.61849	0.0663648	0.573159	0.0308846	0.000957642	1.63345	0.182595	1.61759	0.0333842	0.575308	0.0236703	0.000560325	1.62265	0.12796	1.61485	0.0163885
SA	0.575104	1.61101	0.57881	0.0576713	0.00333971	1.64666	0.333297	1.59854	0.111242	0.575151	0.0567679	0.0032226	1.62419	0.283644	1.58965	0.0809102	0.575202	0.052108	0.00271525	1.62298	0.266333	1.59224	0.0712856			2.14775	1.67623	3.36514	2.4236	4.84586	4.34973	455	2	8	2	8	2	8		1.46552	1.29469	1.83443	1.55679	2.20133	2.0856
Grid	0.575104	1.61101	0.61278	0.0569985	0.00466831	1.63294	0.329957	1.58432	0.109584	0.612402	0.0530719	0.00420777	1.62405	0.278529	1.58859	0.0780811	0.61156	0.0506736	0.00389685	1.61937	0.245663	1.59168	0.060724			3.00216	1.65124	4.39389	2.33886	6.95463	3.70528	455	3	7	3	7	3	7		1.73267	1.285	2.09616	1.52933	2.63716	1.92491
Peri	0.575104	1.61101	0.636002	0.0423072	0.00549847	1.54802	0.228442	1.52101	0.0602857	0.636034	0.0372834	0.00510252	1.55105	0.19111	1.53268	0.0426586	0.640035	0.0332448	0.00532125	1.57016	0.15936	1.55703	0.0283094			3.53603	0.9084	5.32821	1.27781	9.49673	1.7274	455	4	2	4	3	4	3		1.88043	0.9531	2.30829	1.1304	3.08168	1.3143
Quad	0.575104	1.61101	0.659584	0.0380947	0.00858808	1.54627	0.204936	1.52599	0.0492272	0.660855	0.0315562	0.00834903	1.54341	0.159803	1.52982	0.0321288	0.657512	0.0289186	0.00762736	1.5475	0.138777	1.53721	0.0247055			5.52294	0.741766	8.71832	0.962395	13.6124	1.50749	455	7	1	7	1	7	2		2.35009	0.861259	2.95268	0.981017	3.6895	1.2278
Square	0.575104	1.61101	0.593281	0.0426403	0.0021486	1.63726	0.256132	1.60635	0.0656253	0.591827	0.0303515	0.00120087	1.63138	0.180061	1.61681	0.0324556	0.59102	0.0242645	0.000842085	1.62271	0.127169	1.61515	0.0161891			1.38175	0.988858	1.25399	0.972184	1.50285	0.987832	455	1	3	1	2	1	1		1.17548	0.994413	1.11982	0.985994	1.22591	0.993897
EPI	0.575104	1.61101	0.657642	0.0514169	0.00945622	1.5584	0.26336	1.52435	0.0768684	0.654776	0.0472431	0.00857954	1.55985	0.221863	1.53565	0.0549023	0.651173	0.0448367	0.00779682	1.57107	0.200446	1.55161	0.043707			6.08124	1.15827	8.95903	1.64456	13.9148	2.66693	455	8	6	8	6	8	6		2.46602	1.07623	2.99316	1.2824	3.73026	1.63307
EPI3	0.575104	1.61101	0.65249	0.0505979	0.00854874	1.57862	0.258738	1.54651	0.0711056	0.648274	0.0462493	0.00749285	1.58155	0.220794	1.55839	0.0515189	0.644264	0.0437351	0.00669586	1.59751	0.195796	1.57919	0.0393486			5.49764	1.07144	7.82427	1.54321	11.95	2.40099	455	6	4	6	5	6	4		2.34471	1.0351	2.79719	1.24226	3.45687	1.54951
EPI5	0.575104	1.61101	0.647429	0.0515025	0.00788341	1.58526	0.262533	1.55238	0.0723611	0.640849	0.0458789	0.00642728	1.58967	0.214343	1.56794	0.0477979	0.635186	0.0442546	0.00556832	1.61553	0.197904	1.59713	0.0393586			5.06977	1.09035	6.71157	1.43175	9.93766	2.4016	455	5	5	5	4	5	5		2.25162	1.0442	2.59067	1.19656	3.15241	1.54971
			population 32
	true	true	7							15							30
	mean	rr	mean	stdev	mse	mrr	srr	prr	mse_rr	mean	stdev	mse	mrr	srr	prr	mse_rr	mean	stdev	mse	mrr	srr	prr	mse_rr
Random	0.202126	2.15534	0.203535	0.029678	0.000882769	2.49781	1.23326	2.16426	1.52101	0.202909	0.0212943	0.00045406	2.31643	0.73486	2.15429	0.54002	0.201308	0.0151577	0.000230425	2.24991	0.506105	2.16701	0.256278
SA	0.202126	2.15534	0.207171	0.0355361	0.00128827	2.63737	1.57788	2.21451	2.49321	0.209925	0.0329008	0.00114329	2.45063	0.951734	2.21301	0.909123	0.210598	0.028617	0.000890707	2.38066	0.684046	2.24536	0.476023			1.45935	1.63918	2.51792	1.6835	3.8655	1.85744	468	4	8	6	7	5	7		1.20803	1.2803	1.5868	1.2975	1.96609	1.36288
Grid	0.202126	2.15534	0.193327	0.0379175	0.00151516	2.48895	1.53026	2.06065	2.35066	0.193354	0.0331758	0.00117758	2.32056	0.993657	2.06465	0.995579	0.193344	0.0304691	0.00100549	2.20409	0.695113	2.0522	0.49382			1.71637	1.54546	2.59345	1.8436	4.36363	1.92689	468	8	6	8	8	8	8		1.3101	1.24317	1.61042	1.35779	2.08893	1.38812
Peri	0.202126	2.15534	0.188543	0.0313063	0.00116458	2.58356	1.5115	2.16355	2.2847	0.18481	0.0262071	0.000986656	2.29696	0.947075	2.08718	0.901597	0.186315	0.0235949	0.000806707	2.21015	0.612611	2.10367	0.377962			1.31924	1.50209	2.17296	1.66956	3.50095	1.47481	468	3	5	3	6	3	5		1.14858	1.2256	1.4741	1.29211	1.87108	1.21442
Quad	0.202126	2.15534	0.185026	0.0285464	0.00110731	2.39951	1.40562	2.02969	1.99156	0.184437	0.0205873	0.000736738	2.14266	0.722654	1.98311	0.551892	0.185516	0.0175451	0.000583723	2.0833	0.49308	2.00054	0.267091			1.25436	1.30936	1.62255	1.02198	2.53324	1.04219	468	2	2	2	2	2	2		1.11998	1.14427	1.2738	1.01093	1.59162	1.02088
Square	0.202126	2.15534	0.193179	0.0298053	0.000968405	2.41702	1.44542	2.03169	2.10453	0.19194	0.021748	0.00057673	2.20739	0.669734	2.06446	0.456803	0.192559	0.0142587	0.000294838	2.13417	0.448054	2.066	0.208734			1.09701	1.38364	1.27016	0.845899	1.27954	0.814481	468	1	3	1	1	1	1		1.04738	1.17628	1.12701	0.919728	1.13117	0.902486
EPI	0.202126	2.15534	0.185369	0.0347354	0.00148734	2.32729	1.33062	1.9407	1.81662	0.185925	0.030189	0.00117385	2.15926	0.87474	1.94094	0.811137	0.186323	0.0265298	0.000953565	2.08076	0.594966	1.9583	0.392809			1.68486	1.19435	2.58523	1.50205	4.13829	1.53274	468	7	1	7	4	7	6		1.29802	1.09286	1.60786	1.22558	2.03428	1.23804
EPI3	0.202126	2.15534	0.186805	0.0340293	0.00139273	2.34564	1.45522	1.93224	2.16744	0.185627	0.0285398	0.00108674	2.14492	0.890019	1.94944	0.834529	0.185209	0.0252575	0.000924126	2.07223	0.56535	1.96509	0.355816			1.57768	1.425	2.39338	1.54537	4.01053	1.38839	468	6	4	5	5	6	4		1.25606	1.19373	1.54705	1.24313	2.00263	1.1783
EPI5	0.202126	2.15534	0.185824	0.0327066	0.00133548	2.38587	1.52352	1.95708	2.36042	0.185924	0.0277317	0.00103155	2.13352	0.72653	1.95611	0.567538	0.185795	0.0248032	0.0008819	2.07219	0.540622	1.97058	0.326408			1.51283	1.55188	2.27184	1.05096	3.82728	1.27365	468	5	7	4	3	4	3		1.22997	1.24574	1.50726	1.02516	1.95634	1.12856
			population 33
	true	true	7							15							30
	mean	rr	mean	stdev	mse	mrr	srr	prr	mse_rr	mean	stdev	mse	mrr	srr	prr	mse_rr	mean	stdev	mse	mrr	srr	prr	mse_rr
Random	0.3216	1.90326	0.318578	0.0352585	0.00125229	2.05181	0.671954	1.91059	0.451576	0.319237	0.0250304	0.000632105	1.95677	0.377222	1.90275	0.142297	0.319876	0.0186376	0.000350332	1.92667	0.259321	1.90198	0.067249
SA	0.3216	1.90326	0.314277	0.0500426	0.00255789	2.09798	1.31548	1.87557	1.73125	0.318948	0.0424221	0.00180667	2.02805	0.626404	1.91791	0.392597	-nan	0		-nan	-nan	-nan				2.04256	3.83381	2.85818	2.759	0	0	481	3	8	3	8	1	1		1.42918	1.95801	1.69061	1.66102	0	0
Grid	0.3216	1.90326	0.328841	0.0517656	0.00273211	2.07359	0.826372	1.89775	0.682921	0.328475	0.0457517	0.00214048	2.01181	0.573947	1.91287	0.329508	0.328912	0.0413877	0.00176641	1.97227	0.415586	1.92146	0.173043			2.18168	1.51231	3.38628	2.31564	5.04209	2.57317	481	4	7	4	4	4	5		1.47705	1.22976	1.84018	1.52172	2.24546	1.60411
Peri	0.3216	1.90326	0.323574	0.0419079	0.00176017	2.03345	0.687837	1.88724	0.473376	0.317952	0.0324161	0.00106411	1.92526	0.462809	1.84998	0.217031	0.326155	0.02763	0.000784165	1.97531	0.346472	1.93379	0.120975			1.40556	1.04828	1.68344	1.5252	2.23835	1.79891	481	2	2	2	2	3	3		1.18556	1.02385	1.29748	1.23499	1.49611	1.34123
Quad	0.3216	1.90326	0.373732	0.0400569	0.0043223	2.21052	0.688656	2.05924	0.498577	0.369532	0.0319454	0.00331799	2.13048	0.439109	2.06116	0.217749	0.368418	0.0267985	0.00291008	2.09704	0.326995	2.05725	0.130639			3.45151	1.10408	5.24911	1.53025	8.30664	1.94261	481	5	3	6	3	7	4		1.85782	1.05075	2.29109	1.23703	2.88212	1.39378
Square	0.3216	1.90326	0.32221	0.0353748	0.00125175	2.05188	0.628574	1.92321	0.395503	0.324033	0.0242951	0.000596171	1.96717	0.371812	1.91558	0.138396	0.323486	0.0190103	0.000364948	1.9537	0.263901	1.92749	0.0702308			0.999564	0.875829	0.943153	0.972587	1.04172	1.04434	481	1	1	1	1	2	2		0.999782	0.935857	0.971161	0.986198	1.02065	1.02193
EPI	0.3216	1.90326	0.375449	0.0497838	0.00537814	2.20458	0.780573	2.0274	0.624705	0.372034	0.0441637	0.00449402	2.18897	0.561383	2.08787	0.349232	0.367934	0.0407292	0.00380571	2.20283	0.454499	2.13952	0.262388			4.29463	1.38339	7.10962	2.45425	10.8631	3.90174	481	8	4	8	6	8	8		2.07235	1.17618	2.66639	1.5666	3.29593	1.97528
EPI3	0.3216	1.90326	0.371379	0.0477462	0.00475765	2.26649	0.785481	2.09192	0.652573	0.365242	0.040614	0.00355412	2.24155	0.551711	2.15307	0.36679	0.359037	0.0365721	0.00273905	2.19101	0.406924	2.14885	0.225902			3.79915	1.4451	5.62268	2.57764	7.81843	3.35918	481	7	6	7	7	5	6		1.94914	1.20212	2.37122	1.6055	2.79615	1.83281
EPI5	0.3216	1.90326	0.368531	0.0471569	0.00442629	2.30377	0.75803	2.14353	0.632339	0.361412	0.0405153	0.00322648	2.24682	0.519498	2.16935	0.340682	0.359866	0.0360858	0.00276647	2.21024	0.41338	2.16702	0.240452			3.53455	1.40029	5.10435	2.39417	7.89671	3.57555	481	6	5	5	5	6	7		1.88004	1.18334	2.25928	1.54731	2.81011	1.89091
			population 34
	true	true	7							15							30
	mean	rr	mean	stdev	mse	mrr	srr	prr	mse_rr	mean	stdev	mse	mrr	srr	prr	mse_rr	mean	stdev	mse	mrr	srr	prr	mse_rr
Random	0.343686	1.96531	0.342204	0.0367046	0.00134942	2.17213	1.14552	1.95814	1.31227	0.342321	0.0263314	0.000695206	2.0339	0.427474	1.96092	0.182753	0.342545	0.0200495	0.000403284	2.01536	0.314818	1.97482	0.0992008
SA	0.343686	1.96531	0.343502	0.0472594	0.00223348	2.16227	0.945281	1.95404	0.893683	0.343945	0.0439362	0.00193046	2.04925	0.594115	1.93602	0.353831	0.343169	0.0404074	0.00163303	2.00652	0.475964	1.93578	0.227414			1.65514	0.681022	2.77681	1.93611	4.04932	2.29246	494	4	5	6	7	7	7		1.28652	0.825241	1.66638	1.39144	2.01229	1.51409
Grid	0.343686	1.96531	0.359455	0.0506048	0.00280951	2.222	0.995949	1.96504	0.991914	0.358446	0.0445853	0.00220571	2.10434	0.675064	1.95977	0.455742	0.356473	0.040921	0.00183804	2.04865	0.490746	1.96813	0.24084			2.082	0.755878	3.17274	2.49376	4.55767	2.4278	494	8	7	8	8	8	8		1.44292	0.869413	1.78122	1.57916	2.13487	1.55814
Peri	0.343686	1.96531	0.329637	0.0408022	0.00186219	1.95866	0.754399	1.77269	0.60622	0.334862	0.0330761	0.00117189	1.89964	0.488723	1.80841	0.263468	0.336844	0.0282322	0.00084387	1.84981	0.344706	1.80451	0.144679			1.37999	0.461964	1.68568	1.44166	2.09249	1.45844	494	3	2	3	3	2	4		1.17473	0.679679	1.29834	1.20069	1.44655	1.20766
Quad	0.343686	1.96531	0.358136	0.0386807	0.001705	2.05545	0.694775	1.88853	0.488607	0.360243	0.029444	0.00114108	1.94807	0.445716	1.86813	0.208107	0.359875	0.0253842	0.000906441	1.9088	0.327818	1.86403	0.117722			1.2635	0.372338	1.64136	1.13873	2.24765	1.18671	494	2	1	2	1	3	2		1.12406	0.610195	1.28116	1.06711	1.49922	1.08936
Square	0.343686	1.96531	0.346339	0.0355009	0.00126735	2.16193	0.827114	1.97099	0.68415	0.350483	0.025939	0.000719031	2.04309	0.466095	1.96552	0.217245	0.349263	0.0197421	0.000420853	2.01863	0.310232	1.98021	0.0964659			0.93918	0.521349	1.03427	1.18873	1.04357	0.972431	494	1	3	1	2	1	1		0.969113	0.722045	1.01699	1.09029	1.02155	0.986119
EPI	0.343686	1.96531	0.361191	0.0470293	0.00251818	2.08592	0.836229	1.87372	0.707668	0.359813	0.0416896	0.0019981	1.98429	0.575861	1.86622	0.341435	0.3562	0.0377826	0.00158412	1.97126	0.431673	1.90375	0.190131			1.86611	0.539271	2.87412	1.86828	3.92806	1.91663	494	7	4	7	6	6	6		1.36606	0.734351	1.69532	1.36685	1.98193	1.38442
EPI3	0.343686	1.96531	0.358527	0.0472908	0.00245667	2.11406	1.08855	1.88125	1.19201	0.355418	0.040548	0.00178178	2.01163	0.520228	1.91403	0.273267	0.351367	0.0346422	0.00125908	2.005	0.385214	1.95211	0.148564			1.82054	0.908357	2.56295	1.49528	3.12207	1.49761	494	6	8	5	5	5	5		1.34927	0.953078	1.60092	1.22282	1.76694	1.22377
EPI5	0.343686	1.96531	0.357105	0.0454542	0.00224615	2.16067	0.988868	1.93742	0.978638	0.352303	0.0378783	0.00150902	2.03321	0.519146	1.93926	0.270191	0.349462	0.0319496	0.00105414	2.00436	0.364583	1.95392	0.13305			1.66453	0.745761	2.17061	1.47845	2.61389	1.34122	494	5	6	4	4	4	3		1.29017	0.863574	1.4733	1.21591	1.61675	1.15811
			population 35
	true	true	7							15							30
	mean	rr	mean	stdev	mse	mrr	srr	prr	mse_rr	mean	stdev	mse	mrr	srr	prr	mse_rr	mean	stdev	mse	mrr	srr	prr	mse_rr
Random	0.0975295	2.07845	0.09622	0.0198553	0.000395948	2.71579	1.85716	2.13902	3.45271	0.0972587	0.0143313	0.000205459	2.5279	1.46452	2.0825	2.14484	0.0973043	0.0103932	0.000108069	2.23911	0.796188	2.0592	0.634286
SA	0.0975295	2.07845	0.0972671	0.0220576	0.000486607	2.65504	1.89954	2.04404	3.60944	0.0964424	0.0164787	0.000272729	2.67205	1.92985	2.11021	3.72533	-nan	0		-nan	-nan	-nan				1.22897	1.04539	1.32741	1.73688	0	0	507	2	5	4	8	1	1		1.10859	1.02244	1.15213	1.31791	0	0
Grid	0.0975295	2.07845	0.107337	0.0239146	0.000668095	2.80911	2.0807	2.11079	4.33036	0.104504	0.0173319	0.000349038	2.61997	1.68737	2.12492	2.84938	0.103256	0.0136835	0.000220031	2.44733	0.993739	2.21045	1.00494			1.68733	1.25419	1.69882	1.32848	2.03602	1.58437	507	8	8	7	4	6	8		1.29897	1.11991	1.30339	1.1526	1.42689	1.25872
Peri	0.0975295	2.07845	0.102442	0.0216877	0.000494489	2.23301	1.54654	1.71037	2.52727	0.0999666	0.015563	0.000248146	2.16932	1.33241	1.81159	1.84653	0.10118	0.0122095	0.000162398	2.08266	0.775763	1.90879	0.630593			1.24887	0.731966	1.20776	0.86092	1.50272	0.994177	507	3	1	2	2	5	4		1.11753	0.85555	1.09898	0.927858	1.22585	0.997084
Quad	0.0975295	2.07845	0.106616	0.0208818	0.000518614	2.3538	1.67213	1.862	2.84287	0.107509	0.0157155	0.000346567	2.16103	1.26505	1.857	1.64939	0.106639	0.0119882	0.0002267	2.07327	0.690659	1.93346	0.498032			1.3098	0.823373	1.68679	0.769006	2.09773	0.785185	507	5	2	6	1	7	2		1.14447	0.907399	1.29877	0.87693	1.44835	0.886107
Square	0.0975295	2.07845	0.100995	0.020537	0.000433778	2.73337	1.92619	2.13687	3.71362	0.101462	0.0148151	0.000234952	2.69264	1.80993	2.19203	3.28875	0.100943	0.010792	0.000128119	2.33753	0.846413	2.14448	0.720775			1.09554	1.07557	1.14354	1.53333	1.18553	1.13636	507	1	7	1	7	2	6		1.04668	1.0371	1.06937	1.23828	1.08882	1.066
EPI	0.0975295	2.07845	0.105508	0.0222447	0.000558483	2.49758	1.82018	1.90505	3.34312	0.105455	0.0170751	0.000354372	2.40361	1.55826	1.99406	2.4353	0.104485	0.0135125	0.000230966	2.28668	0.841417	2.09464	0.708245			1.4105	0.96826	1.72478	1.13542	2.13721	1.1166	507	7	3	8	3	8	5		1.18764	0.984002	1.31331	1.06556	1.46192	1.05669
EPI3	0.0975295	2.07845	0.104627	0.0219838	0.000533662	2.68663	1.89118	2.089	3.57667	0.103339	0.0162929	0.000299209	2.61145	1.75845	2.13116	3.09492	0.0991272	0.0122756	0.000153243	2.40183	0.901841	2.19824	0.827667			1.34781	1.0359	1.45629	1.44297	1.41801	1.30488	507	6	4	5	5	4	7		1.16095	1.01779	1.20677	1.20124	1.1908	1.14231
EPI5	0.0975295	2.07845	0.103887	0.0218477	0.00051774	2.75221	1.90592	2.13971	3.63628	0.10114	0.0154142	0.000250633	2.63997	1.80426	2.16546	3.26292	0.100196	0.0117013	0.000144031	2.26025	0.781924	2.09285	0.611613			1.3076	1.05317	1.21987	1.52129	1.33276	0.964254	507	4	6	3	6	3	3		1.1435	1.02624	1.10448	1.23341	1.15445	0.981964
			population 36
	true	true	7							15							30
	mean	rr	mean	stdev	mse	mrr	srr	prr	mse_rr	mean	stdev	mse	mrr	srr	prr	mse_rr	mean	stdev	mse	mrr	srr	prr	mse_rr
Random	0.0990669	2.2161	0.10046	0.0227852	0.000521106	2.37092	1.08559	2.19817	1.17883	0.0988145	0.0164254	0.000269857	2.28641	0.742544	2.2034	0.551533	0.0987994	0.0126177	0.000159278	2.26285	0.532324	2.22162	0.283399
SA	0.0990669	2.2161	0.0978433	0.028344	0.000804879	2.5382	1.42265	2.29165	2.02964	0.0988612	0.024597	0.000605055	2.35999	0.889843	2.23743	0.792276	0.0986807	0.0226472	0.000513045	2.3325	0.751702	2.23695	0.565491			1.54456	1.72175	2.24213	1.4365	3.22107	1.99538	520	4	7	5	6	6	7		1.2428	1.31215	1.49737	1.19854	1.79473	1.41258
Grid	0.0990669	2.2161	0.10286	0.0312069	0.000988258	2.38327	1.28213	2.16503	1.64647	0.10248	0.0277922	0.000784056	2.29835	0.941141	2.16489	0.888369	0.102126	0.0245836	0.000613711	2.25205	0.783043	2.15945	0.616366			1.89646	1.3967	2.90544	1.61073	3.85309	2.1749	520	7	4	7	8	7	8		1.37712	1.18182	1.70454	1.26914	1.96293	1.47475
Peri	0.0990669	2.2161	0.0957805	0.0251552	0.000643584	2.62058	1.33276	2.39464	1.80813	0.0967311	0.0206508	0.000431911	2.3755	0.874989	2.28365	0.770169	0.0955788	0.0185469	0.000356154	2.31449	0.660746	2.25187	0.437865			1.23504	1.53383	1.60052	1.39641	2.23606	1.54505	520	2	6	3	5	3	4		1.11132	1.23848	1.26512	1.1817	1.49535	1.243
Quad	0.0990669	2.2161	0.101706	0.0256686	0.000665842	2.40712	1.16939	2.22739	1.3676	0.101219	0.0195326	0.000386154	2.34801	0.780542	2.25495	0.610755	0.102384	0.0164474	0.00028152	2.26869	0.561224	2.22336	0.315025			1.27775	1.16014	1.43096	1.10738	1.76748	1.11159	520	3	2	2	2	2	2		1.13037	1.0771	1.19623	1.05232	1.32947	1.05432
Square	0.0990669	2.2161	0.100202	0.0249393	0.000623257	2.33807	1.09408	2.16737	1.19939	0.100308	0.017289	0.00030045	2.3085	0.748896	2.22602	0.560944	0.0997014	0.0129041	0.000166918	2.25353	0.524214	2.20884	0.274853			1.19603	1.01744	1.11337	1.01706	1.04797	0.969844	520	1	1	1	1	1	1		1.09363	1.00868	1.05516	1.0085	1.0237	0.984806
EPI	0.0990669	2.2161	0.101128	0.0318972	0.00102168	2.44395	1.42994	2.19663	2.04511	0.101203	0.0279546	0.000786022	2.33655	0.90836	2.20065	0.825357	0.101098	0.0251422	0.000636256	2.30131	0.710392	2.21659	0.504657			1.9606	1.73487	2.91273	1.49648	3.99463	1.78073	520	8	8	8	7	8	6		1.40021	1.31714	1.70667	1.22331	1.99866	1.33444
EPI3	0.0990669	2.2161	0.10109	0.0304025	0.000928405	2.4423	1.30382	2.21707	1.69995	0.100829	0.0252076	0.000638528	2.33219	0.871947	2.21562	0.760292	0.100618	0.021683	0.000472558	2.29198	0.687343	2.20657	0.472531			1.7816	1.44207	2.36617	1.37851	2.96688	1.66737	520	6	5	6	4	5	5		1.33477	1.20086	1.53824	1.1741	1.72246	1.29127
EPI5	0.0990669	2.2161	0.101028	0.0292691	0.000860526	2.44067	1.27251	2.21453	1.61928	0.10119	0.0232389	0.000544554	2.32768	0.840876	2.20884	0.707125	0.0999404	0.0194253	0.000378105	2.27377	0.625632	2.20444	0.391551			1.65135	1.37364	2.01793	1.28211	2.37387	1.38162	520	5	3	4	3	4	3		1.28505	1.17202	1.42054	1.1323	1.54074	1.17543
			population 37
	true	true	7							15							30
	mean	rr	mean	stdev	mse	mrr	srr	prr	mse_rr	mean	stdev	mse	mrr	srr	prr	mse_rr	mean	stdev	mse	mrr	srr	prr	mse_rr
Random	0.388377	1.89609	0.3882	0.0407237	0.00165845	1.99345	0.492112	1.90688	0.242291	0.388357	0.0298223	0.00088937	1.92236	0.318111	1.8841	0.101338	0.387965	0.0214618	0.000460779	1.91481	0.22623	1.89482	0.0511816
SA	0.388377	1.89609	0.390264	0.0504508	0.00254884	1.95589	0.498955	1.86393	0.24999	0.389395	0.0450468	0.00203025	1.93025	0.420032	1.86283	0.177533	0.38834	0.0425901	0.00181392	1.92297	0.34582	1.8762	0.119987			1.53688	1.03178	2.2828	1.75188	3.93664	2.34434	533	4	7	3	7	3	6		1.23971	1.01577	1.51089	1.32359	1.9841	1.53112
Grid	0.388377	1.89609	0.387112	0.0500536	0.00250696	1.93448	0.54177	1.8295	0.297949	0.386719	0.0460919	0.00212721	1.88954	0.420645	1.82014	0.182711	0.386696	0.0433287	0.0018802	1.86241	0.351477	1.81172	0.130654			1.51163	1.22972	2.39182	1.80298	4.08049	2.55276	533	3	8	4	8	4	8		1.22948	1.10893	1.54655	1.34275	2.02002	1.59774
Peri	0.388377	1.89609	0.416791	0.0390777	0.00233442	1.59369	0.32867	1.54758	0.229483	0.408233	0.0304019	0.00131854	1.63725	0.261046	1.6078	0.151256	0.406474	0.0283033	0.00112858	1.67441	0.234354	1.64986	0.115551			1.40759	0.94714	1.48255	1.49259	2.44929	2.25767	533	2	4	2	4	2	5		1.18642	0.973211	1.2176	1.22171	1.56502	1.50255
Quad	0.388377	1.89609	0.432583	0.0398416	0.00354152	1.76652	0.366888	1.71095	0.168884	0.434251	0.0310991	0.00307158	1.73188	0.252485	1.70279	0.101114	0.432279	0.0251707	0.00256095	1.72281	0.210831	1.70292	0.0817644			2.13544	0.697029	3.45366	0.997782	5.55788	1.59753	533	5	1	5	2	5	2		1.46131	0.834883	1.8584	0.99889	2.35751	1.26394
Square	0.388377	1.89609	0.380704	0.0399155	0.00165212	1.94511	0.47435	1.86553	0.225942	0.37863	0.0290091	0.000936532	1.89811	0.312999	1.8585	0.0993814	0.379519	0.0203687	0.000493348	1.89627	0.227359	1.87575	0.0521058			0.996184	0.932524	1.05303	0.980689	1.07068	1.01806	533	1	3	1	1	1	1		0.99809	0.965673	1.02617	0.990297	1.03474	1.00899
EPI	0.388377	1.89609	0.430433	0.0490971	0.00417923	1.78697	0.461241	1.70549	0.249072	0.430428	0.0453328	0.00382335	1.76419	0.352012	1.71229	0.157695	0.429825	0.0422066	0.00349933	1.75269	0.298606	1.71307	0.122662			2.51996	1.02799	4.29894	1.55612	7.59439	2.3966	533	7	6	8	6	8	7		1.58744	1.0139	2.07339	1.24745	2.75579	1.5481
EPI3	0.388377	1.89609	0.429391	0.0484822	0.00403267	1.78241	0.456564	1.70293	0.245761	0.427698	0.0436104	0.00344801	1.75986	0.34183	1.70991	0.151511	0.424744	0.0407155	0.00298031	1.77051	0.280173	1.7374	0.103679			2.43159	1.01433	3.87691	1.4951	6.46799	2.02572	533	6	5	6	5	7	4		1.55936	1.00714	1.96899	1.22274	2.54322	1.42328
EPI5	0.388377	1.89609	0.430311	0.0519779	0.00446016	1.77658	0.416934	1.7046	0.210502	0.42594	0.0455278	0.00348376	1.76493	0.32983	1.71886	0.140198	0.421085	0.040839	0.00273764	1.78594	0.273712	1.75501	0.0948218			2.68935	0.868801	3.91711	1.38347	5.94133	1.85265	533	8	2	7	3	6	3		1.63993	0.932095	1.97917	1.17621	2.43748	1.36112
			population 38
	true	true	7							15							30
	mean	rr	mean	stdev	mse	mrr	srr	prr	mse_rr	mean	stdev	mse	mrr	srr	prr	mse_rr	mean	stdev	mse	mrr	srr	prr	mse_rr
Random	0.206421	1.89664	0.204769	0.0320863	0.00103226	2.57744	1.79157	1.96493	3.21439	0.205465	0.0228269	0.000521981	2.2022	1.06195	1.89809	1.12774	0.205632	0.0158541	0.000251975	2.02886	0.565615	1.9124	0.320169
SA	0.206421	1.89664	0.204027	0.0395235	0.00156784	2.57346	1.93836	1.88195	3.75746	0.205083	0.0383862	0.00147529	2.42948	1.62906	1.93782	2.65553	0.206768	0.0362145	0.00131161	2.11132	1.02884	1.85676	1.0601			1.51884	1.16895	2.82633	2.35474	5.20532	3.31107	546	4	6	4	6	6	6		1.23241	1.08118	1.68117	1.53452	2.28152	1.81964
Grid	0.206421	1.89664	0.216619	0.0459332	0.00221386	2.80397	2.21789	1.95329	4.92225	0.216708	0.0417977	0.00185287	2.57438	2.08309	1.92433	4.34003	0.215866	0.0390746	0.00161603	2.26152	1.1647	1.93002	1.35764			2.14467	1.53132	3.54969	3.84843	6.41347	4.24039	546	8	8	8	8	8	8		1.46447	1.23746	1.88406	1.96174	2.53248	2.05922
Peri	0.206421	1.89664	0.207653	0.0320105	0.00102619	2.25384	1.65715	1.66422	2.80017	0.19743	0.0269804	0.00080878	2.06848	1.50879	1.64717	2.33868	0.196261	0.0240069	0.000679557	1.82224	0.71345	1.62266	0.584076			0.99412	0.871135	1.54944	2.07378	2.69692	1.82428	546	2	2	2	5	3	4		0.997056	0.933346	1.24477	1.44006	1.64223	1.35066
Quad	0.206421	1.89664	0.218741	0.0327083	0.00122162	2.25051	1.57364	1.73719	2.50177	0.219352	0.0262778	0.000857733	2.0662	1.27059	1.72426	1.64411	0.219397	0.0223304	0.000667023	1.91912	0.697644	1.74964	0.508316			1.18344	0.778303	1.64323	1.45788	2.64718	1.58765	546	3	1	3	2	2	2		1.08786	0.882215	1.28188	1.20743	1.62702	1.26002
Square	0.206421	1.89664	0.209853	0.031164	0.000982973	2.48448	1.6972	1.91063	2.88068	0.209957	0.0227126	0.000528365	2.22859	1.21879	1.93378	1.48683	0.210191	0.0157232	0.000261432	2.04582	0.584368	1.92421	0.342246			0.952254	0.896185	1.01223	1.31841	1.03753	1.06896	546	1	3	1	1	1	1		0.975835	0.94667	1.0061	1.14822	1.01859	1.0339
EPI	0.206421	1.89664	0.217996	0.0451824	0.00217543	2.5128	2.04053	1.75831	4.1829	0.217759	0.0407681	0.00179059	2.30148	1.73477	1.76399	3.02702	0.216861	0.0378447	0.00154121	2.11109	1.10627	1.8042	1.23238			2.10744	1.30131	3.43037	2.68415	6.11654	3.84915	546	7	7	7	7	7	7		1.4517	1.14075	1.85213	1.63834	2.47316	1.96193
EPI3	0.206421	1.89664	0.21632	0.0446382	0.00209056	2.48267	1.85802	1.81416	3.45904	0.214841	0.0391247	0.00160164	2.3049	1.49769	1.84881	2.24536	0.2144	0.03486	0.00127888	2.10149	0.827319	1.90165	0.684482			2.02523	1.07611	3.06838	1.99103	5.07544	2.13788	546	6	4	6	4	5	5		1.4231	1.03736	1.75168	1.41104	2.25287	1.46215
EPI5	0.206421	1.89664	0.217712	0.0439594	0.00205992	2.43184	1.87212	1.80903	3.51251	0.21568	0.0377976	0.00151439	2.22914	1.43283	1.859	2.05442	0.215986	0.0338651	0.00123833	2.05772	0.736158	1.91492	0.542263			1.99554	1.09275	2.90123	1.82171	4.91451	1.69368	546	5	5	5	3	4	3		1.41264	1.04535	1.7033	1.34971	2.21687	1.30141
			population 39
	true	true	7							15							30
	mean	rr	mean	stdev	mse	mrr	srr	prr	mse_rr	mean	stdev	mse	mrr	srr	prr	mse_rr	mean	stdev	mse	mrr	srr	prr	mse_rr
Random	0.315245	1.52886	0.314352	0.0362015	0.00131135	1.6947	0.69112	1.53597	0.477697	0.315438	0.0277199	0.00076843	1.60422	0.434753	1.52892	0.18901	0.314672	0.0188491	0.000355617	1.57621	0.290266	1.54175	0.0844205
SA	0.315245	1.52886	0.317005	0.0442798	0.0019638	1.70805	0.723061	1.52315	0.52285	0.319316	0.0403209	0.00164235	1.60723	0.513064	1.50509	0.2638	0.318697	0.0377212	0.00143481	1.58109	0.435213	1.50291	0.190084			1.49754	1.09452	2.13728	1.39569	4.03469	2.25163	559	2	5	2	5	3	5		1.22374	1.04619	1.46194	1.18139	2.00865	1.50054
Grid	0.315245	1.52886	0.33288	0.0460724	0.00243366	1.69077	0.648349	1.52756	0.420358	0.332452	0.0417434	0.00203859	1.63449	0.501145	1.52719	0.251149	0.331143	0.0386824	0.00174907	1.61227	0.430625	1.5343	0.185467			1.85585	0.879967	2.65293	1.32876	4.91842	2.19695	559	4	4	4	4	4	4		1.3623	0.938066	1.62878	1.15272	2.21775	1.48221
Peri	0.315245	1.52886	0.347768	0.0367672	0.00240957	1.65149	0.510478	1.54376	0.26081	0.342089	0.0323114	0.00176463	1.57167	0.374268	1.50624	0.140588	0.339208	0.0281108	0.00136444	1.50767	0.29585	1.46574	0.0915114			1.83748	0.545973	2.29641	0.743813	3.83683	1.08399	559	3	1	3	2	2	3		1.35554	0.7389	1.51539	0.862446	1.95878	1.04115
Quad	0.315245	1.52886	0.353396	0.0368986	0.00281701	1.7203	0.638852	1.57843	0.410589	0.353265	0.0282533	0.00224377	1.6605	0.396439	1.5894	0.160829	0.35249	0.0227992	0.00190699	1.62116	0.273005	1.58544	0.077733			2.14818	0.859517	2.91994	0.850901	5.3625	0.920784	559	5	3	5	3	6	2		1.46567	0.927101	1.70878	0.922443	2.31571	0.959575
Square	0.315245	1.52886	0.32323	0.0377362	0.00148778	1.6928	0.62286	1.55233	0.388505	0.323021	0.0271062	0.000795212	1.6134	0.373172	1.55106	0.13975	0.323377	0.0193687	0.000441276	1.581	0.27149	1.54971	0.0741415			1.13454	0.813288	1.03485	0.739379	1.24087	0.878241	559	1	2	1	1	1	1		1.06515	0.901825	1.01728	0.859872	1.11395	0.937145
EPI	0.315245	1.52886	0.351184	0.0441362	0.00323962	1.79212	0.73536	1.59506	0.545137	0.351781	0.0381393	0.00278949	1.72467	0.55483	1.6009	0.313026	0.350676	0.0347423	0.00246238	1.71871	0.476918	1.62582	0.236852			2.47045	1.14118	3.63011	1.65613	6.92426	2.80562	559	8	6	8	6	8	8		1.57177	1.06826	1.90528	1.28691	2.6314	1.675
EPI3	0.315245	1.52886	0.35081	0.0437529	0.00317919	1.82305	0.799902	1.6353	0.651173	0.349571	0.0369699	0.00254505	1.76718	0.552548	1.65013	0.320016	0.34665	0.0327079	0.00205608	1.77025	0.440833	1.68937	0.220097			2.42437	1.36315	3.31201	1.69311	5.78173	2.60715	559	7	7	7	7	7	6		1.55704	1.16754	1.81989	1.3012	2.40452	1.61467
EPI5	0.315245	1.52886	0.348236	0.0431203	0.00294777	1.82327	0.935753	1.61037	0.882278	0.347498	0.0366141	0.00238085	1.77556	0.609964	1.65756	0.38862	0.343134	0.0317012	0.00178276	1.79539	0.429679	1.72024	0.22125			2.24789	1.84694	3.09833	2.05608	5.01316	2.62081	559	6	8	6	8	5	7		1.4993	1.35902	1.76021	1.4339	2.23901	1.61889
			population 40
	true	true	7							15							30
	mean	rr	mean	stdev	mse	mrr	srr	prr	mse_rr	mean	stdev	mse	mrr	srr	prr	mse_rr	mean	stdev	mse	mrr	srr	prr	mse_rr
Random	0.477189	1.96309	0.476725	0.0406035	0.00164886	2.04659	0.48087	1.96015	0.231245	0.476356	0.0295573	0.000874328	1.99596	0.305976	1.95779	0.0936494	0.476475	0.0215678	0.00046568	1.98828	0.23505	1.96445	0.0552504
SA	0.477189	1.96309	0.477001	0.0550736	0.00303314	2.1059	0.615033	1.97435	0.378392	0.477061	0.0499711	0.00249713	2.01705	0.456042	1.9417	0.208432	0.478243	0.0453861	0.00206101	2.01056	0.402747	1.95074	0.162358			1.83954	1.63633	2.85605	2.22566	4.42581	2.93858	572	4	8	5	7	4	8		1.3563	1.27919	1.68999	1.49186	2.10376	1.71423
Grid	0.477189	1.96309	0.468458	0.0546209	0.00305967	2.08399	0.604786	1.95865	0.365786	0.468971	0.0491198	0.00248029	2.03565	0.493756	1.94821	0.244016	0.468982	0.0463575	0.00221637	2.00724	0.400249	1.94745	0.160444			1.85563	1.58181	2.8368	2.60564	4.75944	2.90394	572	5	7	4	8	5	7		1.36222	1.2577	1.68428	1.6142	2.18161	1.7041
Peri	0.477189	1.96309	0.467293	0.0407229	0.00175629	2.02528	0.479301	1.93949	0.230286	0.4662	0.0331657	0.00122072	1.87742	0.331862	1.83264	0.12715	0.460099	0.0305271	0.00122397	1.84608	0.275102	1.8151	0.0975822			1.06515	0.995856	1.39618	1.35772	2.62836	1.76618	572	1	3	2	3	2	3		1.03206	0.997926	1.1816	1.16521	1.62122	1.32898
Quad	0.477189	1.96309	0.51297	0.0406283	0.00293094	1.95249	0.430633	1.87879	0.192551	0.512675	0.0308162	0.00220889	1.93779	0.32282	1.89518	0.108825	0.512254	0.0267171	0.00194336	1.91855	0.25271	1.88995	0.0692118			1.77756	0.832674	2.52639	1.16204	4.17316	1.25269	572	3	1	3	2	3	2		1.33325	0.912509	1.58946	1.07798	2.04283	1.11924
Square	0.477189	1.96309	0.466191	0.041983	0.00188353	2.05673	0.476357	1.97215	0.226998	0.466285	0.0282996	0.000919764	2.02845	0.321175	1.98665	0.103708	0.466275	0.0215543	0.000583703	1.99588	0.226	1.9746	0.0512085			1.14232	0.981636	1.05197	1.10741	1.25344	0.926844	572	2	2	1	1	1	1		1.06879	0.990776	1.02565	1.05234	1.11957	0.962728
EPI	0.477189	1.96309	0.513576	0.0502424	0.00384831	1.98388	0.526984	1.87838	0.284888	0.5123	0.0455741	0.00330978	1.95306	0.421047	1.88073	0.184064	0.511807	0.0428828	0.00303734	1.93881	0.352615	1.88718	0.1301			2.33392	1.23198	3.78552	1.96546	6.52238	2.35473	572	8	5	8	6	8	6		1.52772	1.10994	1.94564	1.40195	2.5539	1.53451
EPI3	0.477189	1.96309	0.511117	0.0505372	0.00370512	1.99331	0.508689	1.89413	0.26352	0.510515	0.0466387	0.00328579	1.96258	0.399946	1.90101	0.163811	0.508416	0.0432027	0.0028416	1.96916	0.343678	1.92233	0.119776			2.24708	1.13957	3.75808	1.74919	6.10205	2.16788	572	6	4	7	5	7	5		1.49903	1.06751	1.93858	1.32257	2.47023	1.47237
EPI5	0.477189	1.96309	0.511227	0.0509517	0.00375466	1.99475	0.564855	1.8926	0.32403	0.508142	0.0455246	0.00303058	1.98083	0.392698	1.92017	0.156054	0.506351	0.0423459	0.0026436	1.98736	0.338079	1.94176	0.114752			2.27713	1.40124	3.46618	1.66636	5.67686	2.07695	572	7	6	6	4	6	4		1.50902	1.18374	1.86177	1.29088	2.38262	1.44116
			population 41
	true	true	7							15							30
	mean	rr	mean	stdev	mse	mrr	srr	prr	mse_rr	mean	stdev	mse	mrr	srr	prr	mse_rr	mean	stdev	mse	mrr	srr	prr	mse_rr
Random	0.352792	2.08794	0.353604	0.0379359	0.00143979	2.22585	0.66063	2.09006	0.436436	0.351236	0.0268078	0.000721079	2.14469	0.430139	2.0794	0.185092	0.350794	0.0195062	0.000384484	2.13065	0.286752	2.09765	0.082321
SA	0.352792	2.08794	0.355365	0.0554451	0.00308078	2.24958	0.793621	2.0703	0.630145	0.353371	0.0515434	0.00265706	2.20909	0.60461	2.10151	0.365737	0.355419	0.0485175	0.00236085	2.13944	0.492703	2.06346	0.243356			2.13974	1.44384	3.68483	1.97597	6.14031	2.95618	585	6	6	7	7	7	7		1.46278	1.2016	1.91959	1.40569	2.47796	1.71935
Grid	0.352792	2.08794	0.372852	0.0561916	0.0035599	2.20136	0.821664	2.0129	0.680763	0.370321	0.0514666	0.00295608	2.17581	0.630151	2.0559	0.398117	0.366934	0.0468467	0.00239461	2.16797	0.513756	2.08948	0.263948			2.47251	1.55982	4.09952	2.15091	6.22812	3.20632	585	8	7	8	8	8	8		1.57242	1.24893	2.02473	1.4666	2.49562	1.79062
Peri	0.352792	2.08794	0.346437	0.0454508	0.00210616	2.06829	0.692446	1.91541	0.509248	0.341221	0.0385404	0.00161925	1.92268	0.451174	1.84589	0.262146	0.346305	0.0345546	0.0012361	1.90264	0.345809	1.85763	0.172627			1.46282	1.16683	2.24559	1.4163	3.21496	2.09699	585	3	3	3	4	3	5		1.20947	1.0802	1.49853	1.19008	1.79303	1.4481
Quad	0.352792	2.08794	0.364363	0.0387366	0.00163441	2.05432	0.569433	1.93788	0.346772	0.364675	0.0312906	0.00112031	2.00659	0.419125	1.94166	0.197064	0.365595	0.0274026	0.000914819	1.99832	0.313787	1.95998	0.114836			1.13517	0.794553	1.55365	1.06468	2.37934	1.39498	585	2	1	2	2	2	2		1.06544	0.891377	1.24646	1.03183	1.54251	1.18109
Square	0.352792	2.08794	0.361131	0.0384521	0.0015481	2.2604	0.700527	2.11137	0.491287	0.358787	0.0265768	0.000742266	2.18202	0.442747	2.11127	0.196569	0.358896	0.0194025	0.000413716	2.13993	0.298687	2.10558	0.0895251			1.07523	1.12568	1.02938	1.06201	1.07603	1.08751	585	1	2	1	1	1	1		1.03693	1.06098	1.01458	1.03054	1.03732	1.04284
EPI	0.352792	2.08794	0.363684	0.0549095	0.00313369	2.10478	0.722064	1.93132	0.545906	0.364173	0.0500416	0.00263369	2.04596	0.537705	1.94619	0.30922	0.363512	0.0465182	0.00227886	2.06677	0.448609	2.00084	0.208836			2.17649	1.25083	3.65243	1.67062	5.92707	2.53686	585	7	4	6	6	6	6		1.47529	1.1184	1.91113	1.29253	2.43456	1.59275
EPI3	0.352792	2.08794	0.362868	0.054228	0.0030422	2.16298	0.736011	1.99807	0.549789	0.361655	0.0472585	0.00231192	2.14134	0.528842	2.05325	0.280877	0.360822	0.0425495	0.00187494	2.14231	0.404275	2.09209	0.163455			2.11295	1.25972	3.20619	1.5175	4.87651	1.98559	585	5	5	5	5	5	3		1.4536	1.12237	1.79058	1.23187	2.20828	1.40911
EPI5	0.352792	2.08794	0.36277	0.0527188	0.00287883	2.21836	0.826344	2.04853	0.684398	0.360945	0.0452984	0.00211842	2.15466	0.502717	2.07719	0.25284	0.363417	0.0387095	0.00161132	2.17559	0.403548	2.12698	0.164375			1.99948	1.56815	2.93784	1.36602	4.19086	1.99676	585	4	8	4	3	4	4		1.41403	1.25226	1.71401	1.16877	2.04716	1.41307
			population 42
	true	true	7							15							30
	mean	rr	mean	stdev	mse	mrr	srr	prr	mse_rr	mean	stdev	mse	mrr	srr	prr	mse_rr	mean	stdev	mse	mrr	srr	prr	mse_rr
Random	0.443181	1.55345	0.443685	0.0444507	0.00197612	1.59261	0.290083	1.56159	0.0842144	0.442993	0.0312022	0.000973612	1.5827	0.209591	1.56716	0.0441164	0.443043	0.0236178	0.000557819	1.56315	0.144062	1.55524	0.0207571
SA	0.443181	1.55345	0.443935	0.056236	0.00316306	1.60737	0.379841	1.55793	0.144299	0.441816	0.0499249	0.00249436	1.58016	0.304819	1.54956	0.0929298	0.440724	0.050253	0.0025314	1.59558	0.29657	1.56679	0.0881317			1.60064	1.71347	2.56196	2.10647	4.53803	4.24587	598	2	8	2	7	2	8		1.26516	1.309	1.60061	1.45137	2.13027	2.06055
Grid	0.443181	1.55345	0.476106	0.0564554	0.00427127	1.60901	0.356861	1.56191	0.127421	0.476835	0.0518339	0.00381934	1.59399	0.305344	1.55933	0.0932695	0.4757	0.0494861	0.00350636	1.58546	0.277023	1.55742	0.0767575			2.16144	1.51306	3.92286	2.11417	6.28583	3.6979	598	3	7	3	8	3	7		1.47018	1.23006	1.98062	1.45402	2.50716	1.92299
Peri	0.443181	1.55345	0.527708	0.0483615	0.00948365	1.5484	0.257055	1.51986	0.0672056	0.514839	0.0407182	0.00679284	1.48566	0.197756	1.46766	0.0464674	0.520916	0.0366833	0.00738839	1.45958	0.17654	1.44506	0.0429148			4.79913	0.798029	6.97694	1.05329	13.2451	2.06748	598	4	2	4	3	4	3		2.19069	0.893325	2.64139	1.0263	3.63939	1.43787
Quad	0.443181	1.55345	0.545192	0.0456165	0.0124871	1.5505	0.235091	1.5262	0.0560103	0.542179	0.0344202	0.0109854	1.5394	0.174074	1.52617	0.031046	0.541995	0.0302852	0.0106814	1.53044	0.14604	1.52091	0.0223865			6.31901	0.665092	11.2831	0.703729	19.1485	1.0785	598	6	1	7	1	7	2		2.51376	0.815532	3.35903	0.838886	4.3759	1.03851
Square	0.443181	1.55345	0.456019	0.0430658	0.00201948	1.58707	0.295158	1.55457	0.0871195	0.456692	0.0326977	0.00125169	1.57451	0.202195	1.55768	0.0409007	0.455911	0.0235357	0.000715982	1.56303	0.147837	1.55419	0.0218563			1.02194	1.0345	1.28561	0.92711	1.28354	1.05296	598	1	6	1	2	1	1		1.01091	1.0171	1.13385	0.962866	1.13293	1.02614
EPI	0.443181	1.55345	0.54513	0.0585233	0.0138186	1.55944	0.280414	1.525	0.0794414	0.542547	0.0534679	0.0127324	1.55554	0.242728	1.52937	0.0594967	0.539163	0.0510318	0.0118168	1.5627	0.226263	1.54021	0.0513702			6.99279	0.943323	13.0775	1.34863	21.1839	2.47483	598	8	4	8	5	8	6		2.64439	0.971248	3.61628	1.16131	4.6026	1.57316
EPI3	0.443181	1.55345	0.541029	0.0560565	0.0127166	1.57307	0.277971	1.53968	0.0774575	0.534786	0.0502886	0.0109204	1.57754	0.23471	1.55344	0.0550888	0.527534	0.0468992	0.00931496	1.59403	0.223185	1.57291	0.0501902			6.43512	0.919765	11.2164	1.24872	16.6989	2.41798	598	7	3	6	4	6	5		2.53675	0.959044	3.34909	1.11746	4.08643	1.55499
EPI5	0.443181	1.55345	0.539181	0.0552024	0.0122633	1.56372	0.284821	1.52919	0.0817115	0.529801	0.048882	0.00989247	1.58138	0.246923	1.55653	0.0609805	0.519861	0.0448332	0.00788984	1.59921	0.218422	1.58063	0.0484469			6.20575	0.97028	10.1606	1.38226	14.1441	2.334	598	5	5	5	6	5	4		2.49113	0.985028	3.18757	1.1757	3.76086	1.52774
			population 43
	true	true	7							15							30
	mean	rr	mean	stdev	mse	mrr	srr	prr	mse_rr	mean	stdev	mse	mrr	srr	prr	mse_rr	mean	stdev	mse	mrr	srr	prr	mse_rr
Random	0.207565	2.06742	0.208566	0.0286572	0.000822237	2.60288	1.67015	2.06113	2.78944	0.207225	0.0196425	0.000385943	2.41526	1.26893	2.0912	1.61075	0.20725	0.0151795	0.000230516	2.19616	0.656432	2.06234	0.430929
SA	0.207565	2.06742	0.20688	0.0309505	0.000958403	2.63325	1.82161	2.04825	3.31863	0.207994	0.024273	0.000589363	2.40471	1.36964	2.06655	1.87591	0.208201	0.0212802	0.000453251	2.22763	0.905333	2.02064	0.821816			1.1656	1.18971	1.52707	1.16462	1.96624	1.90708	611	3	8	2	8	2	7		1.07963	1.09074	1.23575	1.07918	1.40223	1.38097
Grid	0.207565	2.06742	0.220795	0.0304171	0.00110023	2.66238	1.79754	2.1255	3.23452	0.218905	0.0243743	0.000722702	2.43107	1.36049	2.1033	1.85222	0.217712	0.0203303	0.000516283	2.29771	0.807431	2.12025	0.654736			1.3381	1.15956	1.87256	1.14991	2.23968	1.51936	611	5	6	5	7	5	5		1.15676	1.07683	1.36842	1.07234	1.49656	1.23262
Peri	0.207565	2.06742	0.211377	0.0298661	0.000906515	2.44383	1.6669	1.95195	2.79189	0.218514	0.0230822	0.000652668	2.26161	1.07056	1.98574	1.15277	0.226283	0.0183463	0.00068695	2.23442	0.730457	2.07518	0.533628			1.1025	1.00088	1.6911	0.715674	2.98005	1.23832	611	2	3	3	1	8	3		1.05	1.00044	1.30042	0.845975	1.72628	1.1128
Quad	0.207565	2.06742	0.223234	0.0279083	0.00102439	2.45454	1.52606	1.97741	2.33696	0.22225	0.0209472	0.000654434	2.29032	1.14402	2.02646	1.31046	0.22273	0.0160601	0.000487904	2.17658	0.795521	2.02278	0.634846			1.24586	0.837788	1.69567	0.813572	2.11657	1.4732	611	4	1	4	2	3	4		1.11618	0.915308	1.30218	0.901982	1.45484	1.21376
Square	0.207565	2.06742	0.213272	0.027914	0.000811761	2.70042	1.78647	2.11347	3.1936	0.212811	0.0202285	0.000436713	2.4147	1.19059	2.11221	1.41951	0.214252	0.015246	0.000277156	2.2709	0.659894	2.13954	0.440661			0.987259	1.14489	1.13155	0.881274	1.20233	1.02259	611	1	5	1	3	1	1		0.993609	1.06999	1.06374	0.938762	1.09651	1.01123
EPI	0.207565	2.06742	0.223778	0.0300499	0.00116586	2.47555	1.66335	1.98071	2.77425	0.224219	0.0234936	0.000829305	2.34013	1.27264	2.01305	1.62257	0.223053	0.0195322	0.000621385	2.24798	0.949917	2.054	0.902522			1.41791	0.994555	2.14877	1.00734	2.69562	2.09437	611	8	2	8	5	7	8		1.19076	0.997274	1.46587	1.00366	1.64183	1.44719
EPI3	0.207565	2.06742	0.222875	0.0301154	0.00114133	2.60489	1.69245	2.05571	2.86452	0.222939	0.0239521	0.000810063	2.41608	1.34269	2.08252	1.80304	0.221445	0.019223	0.000562178	2.33659	0.813072	2.15331	0.668463			1.38808	1.02692	2.09892	1.11938	2.43878	1.55121	611	6	4	7	6	6	6		1.17817	1.01337	1.44876	1.05801	1.56166	1.24548
EPI5	0.207565	2.06742	0.223439	0.0298403	0.00114243	2.61954	1.81217	2.04301	3.28456	0.222869	0.0228789	0.000757656	2.43667	1.20772	2.12141	1.4615	0.220562	0.0182164	0.000500759	2.30787	0.701401	2.16052	0.500631			1.38941	1.1775	1.96313	0.907344	2.17234	1.16175	611	7	7	6	4	4	2		1.17873	1.08513	1.40112	0.952546	1.47388	1.07784
			population 44
	true	true	7							15							30
	mean	rr	mean	stdev	mse	mrr	srr	prr	mse_rr	mean	stdev	mse	mrr	srr	prr	mse_rr	mean	stdev	mse	mrr	srr	prr	mse_rr
Random	0.522655	1.52784	0.524544	0.0461263	0.0021312	1.57908	0.353565	1.52285	0.125033	0.521317	0.0322888	0.00104436	1.54967	0.243224	1.52426	0.0591707	0.522817	0.0240154	0.000576766	1.54293	0.181034	1.52968	0.0327767
SA	0.522655	1.52784	0.523869	0.0553441	0.00306444	1.56742	0.419055	1.50021	0.176371	0.521013	0.052601	0.00276956	1.55721	0.326001	1.51104	0.106559	0.52016	0.0498001	0.00248627	1.52695	0.275224	1.49601	0.0767614			1.43789	1.41059	2.65193	1.80087	4.31072	2.34195	624	2	6	2	4	2	4		1.19912	1.18768	1.62847	1.34197	2.07623	1.53034
Grid	0.522655	1.52784	0.545473	0.057015	0.00377137	1.5808	0.403221	1.5138	0.162784	0.546064	0.0521088	0.00326331	1.56702	0.341793	1.51803	0.116919	0.54585	0.0497572	0.00301379	1.55997	0.288321	1.5258	0.0831332			1.7696	1.30193	3.12471	1.97595	5.22532	2.53635	624	3	4	3	5	3	5		1.33026	1.14102	1.76768	1.40569	2.2859	1.59259
Peri	0.522655	1.52784	0.582938	0.0432719	0.0055065	1.74504	0.359243	1.68756	0.154566	0.575124	0.036788	0.00410635	1.66205	0.274931	1.62928	0.0858771	0.576949	0.0344929	0.0041376	1.66045	0.224375	1.63907	0.0627163			2.58375	1.2362	3.93194	1.45134	7.1738	1.91344	624	4	3	4	3	4	3		1.6074	1.11185	1.98291	1.20472	2.67839	1.38327
Quad	0.522655	1.52784	0.59081	0.0438102	0.00656444	1.69491	0.348315	1.64373	0.134754	0.587403	0.0335616	0.00531868	1.68134	0.254387	1.6528	0.0803277	0.589137	0.028879	0.00525385	1.66585	0.205418	1.64818	0.0566783			3.08015	1.07775	5.09278	1.35756	9.10916	1.72922	624	5	2	5	2	6	2		1.75504	1.03815	2.25672	1.16514	3.01814	1.315
Square	0.522655	1.52784	0.536819	0.0449013	0.00221675	1.5824	0.325024	1.53608	0.105708	0.53654	0.0315017	0.00118515	1.56471	0.224715	1.54241	0.0507091	0.538812	0.023963	0.000835274	1.54537	0.168964	1.53418	0.028589			1.04014	0.845444	1.13481	0.856997	1.4482	0.872236	624	1	1	1	1	1	1		1.01987	0.91948	1.06528	0.925741	1.20341	0.933936
EPI	0.522655	1.52784	0.587841	0.0535851	0.00712058	1.72616	0.443572	1.64712	0.210984	0.588449	0.0483654	0.00666806	1.69017	0.337211	1.64213	0.126773	0.58748	0.0456034	0.00628195	1.68646	0.291445	1.65204	0.100366			3.34111	1.68742	6.38485	2.1425	10.8917	3.06211	624	8	8	8	7	8	7		1.82787	1.29901	2.52683	1.46373	3.30026	1.74989
EPI3	0.522655	1.52784	0.588089	0.0513495	0.00691838	1.72391	0.394753	1.65844	0.172886	0.586576	0.0469463	0.00628985	1.70689	0.323514	1.66422	0.123261	0.583826	0.0437969	0.00566006	1.71571	0.274843	1.68559	0.100424			3.24623	1.38272	6.0227	2.08314	9.81345	3.06388	624	7	5	7	6	7	8		1.80173	1.17589	2.45412	1.44331	3.13264	1.75039
EPI5	0.522655	1.52784	0.585765	0.0528555	0.00677658	1.72595	0.407096	1.6593	0.183009	0.583202	0.0472988	0.00590312	1.72644	0.320433	1.68573	0.127607	0.579282	0.0434459	0.00509416	1.72278	0.265649	1.69526	0.0985988			3.17969	1.46368	5.65239	2.15658	8.83229	3.0082	624	6	7	6	8	5	6		1.78317	1.20983	2.37748	1.46853	2.97192	1.73442
			population 45
	true	true	7							15							30
	mean	rr	mean	stdev	mse	mrr	srr	prr	mse_rr	mean	stdev	mse	mrr	srr	prr	mse_rr	mean	stdev	mse	mrr	srr	prr	mse_rr
Random	0.437321	1.9452	0.436722	0.0407243	0.00165883	2.02161	0.502013	1.93405	0.252141	0.436596	0.0304412	0.000927192	1.98452	0.323601	1.94483	0.104718	0.435779	0.0214172	0.000461074	1.97259	0.24073	1.94935	0.0579682
SA	0.437321	1.9452	0.441083	0.0517826	0.00269559	2.07097	0.602732	1.95042	0.363313	0.441294	0.0475836	0.00227998	2.02534	0.458246	1.9524	0.210041	0.437339	0.046225	0.00213675	1.98105	0.378565	1.93355	0.143447			1.625	1.44091	2.45902	2.00578	4.63429	2.47459	637	2	7	2	7	2	7		1.27475	1.20038	1.56813	1.41626	2.15274	1.57308
Grid	0.437321	1.9452	0.464505	0.0515581	0.00339721	2.0923	0.63532	1.9611	0.403884	0.4645	0.0464674	0.00289792	2.03069	0.463555	1.95301	0.214944	0.463934	0.0443192	0.00267244	2.01084	0.38121	1.95701	0.145461			2.04796	1.60182	3.12548	2.05261	5.79612	2.50932	637	3	8	3	8	3	8		1.43107	1.26563	1.7679	1.43269	2.40751	1.58408
Peri	0.437321	1.9452	0.498732	0.0399286	0.0053656	2.07136	0.461116	1.99261	0.214876	0.489272	0.0349881	0.00392307	1.98039	0.329828	1.93511	0.108888	0.486359	0.0315359	0.00339924	1.96322	0.272627	1.93306	0.0744729			3.23458	0.852203	4.23113	1.03983	7.37243	1.28472	637	4	2	4	2	4	3		1.79849	0.923148	2.05697	1.01972	2.71522	1.13345
Quad	0.437321	1.9452	0.498858	0.0426654	0.00560714	1.99609	0.453789	1.91797	0.206666	0.49981	0.032663	0.00497175	1.97932	0.310705	1.94213	0.096547	0.497409	0.0274212	0.00436249	1.98143	0.25617	1.95773	0.0657801			3.38018	0.819643	5.36215	0.921974	9.46158	1.13476	637	5	1	6	1	6	2		1.83853	0.905341	2.31563	0.960195	3.07597	1.06525
Square	0.437321	1.9452	0.447793	0.0420401	0.00187703	2.09044	0.550957	1.98867	0.305443	0.447598	0.029787	0.000992882	2.0544	0.366475	2.00513	0.137896	0.448258	0.0230725	0.000651958	2.00971	0.225895	1.9896	0.0529999			1.13154	1.2114	1.07085	1.31683	1.414	0.914294	637	1	6	1	3	1	1		1.06374	1.10063	1.03482	1.14753	1.18912	0.956187
EPI	0.437321	1.9452	0.49887	0.0525287	0.00654754	2.04025	0.524284	1.93932	0.274908	0.497945	0.0468275	0.00586808	2.00488	0.416589	1.94037	0.17357	0.496626	0.043203	0.00538358	2.01807	0.367327	1.96951	0.13552			3.94709	1.09029	6.32888	1.6575	11.6762	2.33784	637	8	3	8	5	8	6		1.98673	1.04417	2.51573	1.28744	3.41704	1.529
EPI3	0.437321	1.9452	0.497634	0.0518833	0.00632953	2.05653	0.550668	1.95243	0.303288	0.494812	0.0450353	0.00533339	2.03841	0.405276	1.98002	0.165461	0.488587	0.0421782	0.0044072	2.07063	0.32935	2.03385	0.11633			3.81567	1.20285	5.7522	1.58007	9.55856	2.0068	637	7	5	7	4	7	4		1.95337	1.09674	2.39837	1.25701	3.09169	1.41661
EPI5	0.437321	1.9452	0.493792	0.0511285	0.0058031	2.08885	0.527395	1.99108	0.28025	0.490083	0.0454929	0.00485343	2.08696	0.412685	2.02848	0.177244	0.483883	0.0418572	0.00392004	2.08937	0.327392	2.05359	0.118934			3.49831	1.11148	5.23455	1.69259	8.50198	2.05171	637	6	4	5	6	5	5		1.87038	1.05427	2.28791	1.301	2.91582	1.43238
			population 46
	true	true	7							15							30
	mean	rr	mean	stdev	mse	mrr	srr	prr	mse_rr	mean	stdev	mse	mrr	srr	prr	mse_rr	mean	stdev	mse	mrr	srr	prr	mse_rr
Random	0.27968	1.89391	0.280513	0.0346668	0.00120248	1.96065	0.42152	1.90554	0.177814	0.278056	0.0247053	0.000612989	1.9382	0.31566	1.90717	0.0998171	0.279348	0.0174657	0.000305161	1.91205	0.222995	1.89552	0.0497294
SA	0.27968	1.89391	0.280471	0.0490957	0.00241101	1.97185	0.520048	1.89528	0.270452	0.280248	0.0457872	0.00209679	1.94386	0.395649	1.89547	0.156541	0.280704	0.0419703	0.00176255	1.9441	0.333537	1.91285	0.111606			2.00503	1.52098	3.4206	1.56827	5.77582	2.24426	650	7	5	8	4	7	7		1.41599	1.23328	1.84949	1.25231	2.40329	1.49809
Grid	0.27968	1.89391	0.283809	0.0493838	0.00245581	1.97702	0.498946	1.90657	0.249107	0.283283	0.0454983	0.00208308	1.94047	0.396199	1.89827	0.156993	0.281917	0.0427889	0.00183589	1.93106	0.319965	1.90412	0.102482			2.04228	1.40094	3.39823	1.5728	6.01615	2.06079	650	8	3	7	5	8	5		1.42909	1.18361	1.84343	1.25411	2.45278	1.43555
Peri	0.27968	1.89391	0.267488	0.0397338	0.00172742	1.79091	0.456184	1.73008	0.234944	0.268795	0.0344756	0.00130705	1.94453	0.368654	1.90194	0.13597	0.27176	0.0308713	0.00101576	1.96552	0.294905	1.93815	0.0889261			1.43655	1.32129	2.13226	1.36219	3.32862	1.7882	650	3	2	3	3	3	3		1.19856	1.14947	1.46022	1.16713	1.82445	1.33724
Quad	0.27968	1.89391	0.26986	0.0336632	0.00122964	2.05078	0.504705	1.97591	0.261451	0.269075	0.0269371	0.000838073	2.01615	0.349858	1.97891	0.129626	0.270463	0.0232251	0.000624358	1.99929	0.252111	1.97998	0.070968			1.02259	1.47036	1.36719	1.29863	2.046	1.42708	650	2	4	2	2	2	2		1.01123	1.21258	1.16927	1.13958	1.43038	1.19461
Square	0.27968	1.89391	0.283332	0.0342577	0.00118693	1.99723	0.476005	1.92725	0.227692	0.28294	0.0247736	0.000624359	1.96924	0.319658	1.93591	0.103945	0.282299	0.0175605	0.00031523	1.92993	0.225649	1.91345	0.0512993			0.987065	1.28051	1.01855	1.04136	1.033	1.03157	650	1	1	1	1	1	1		0.993512	1.13159	1.00923	1.02047	1.01636	1.01566
EPI	0.27968	1.89391	0.273614	0.0450298	0.00206448	2.05953	0.514959	1.98102	0.272771	0.271964	0.0407797	0.00172252	2.033	0.398491	1.98749	0.167552	0.272228	0.0385048	0.00153815	2.0333	0.326006	2.00253	0.118078			1.71685	1.53402	2.81003	1.67859	5.04046	2.37442	650	6	6	6	7	6	8		1.31029	1.23856	1.67632	1.29561	2.2451	1.54091
EPI3	0.27968	1.89391	0.271817	0.0442941	0.00202379	2.06862	0.549048	1.98615	0.309962	0.272285	0.0387295	0.00155466	2.03801	0.392475	1.99398	0.164051	0.272349	0.035111	0.00128653	2.01559	0.305438	1.98919	0.102371			1.68302	1.74318	2.5362	1.64351	4.21589	2.05856	650	4	7	5	6	5	4		1.29731	1.32029	1.59254	1.282	2.05326	1.43477
EPI5	0.27968	1.89391	0.273039	0.0447906	0.0020503	2.07878	0.568493	1.99188	0.332782	0.273228	0.0386524	0.00153564	2.04865	0.399252	2.00254	0.171203	0.270519	0.0343637	0.00126479	2.0283	0.308226	2.00185	0.106654			1.70506	1.87152	2.50516	1.71516	4.14466	2.14469	650	5	8	4	8	4	6		1.30578	1.36803	1.58277	1.30964	2.03584	1.46448
			population 47
	true	true	7							15							30
	mean	rr	mean	stdev	mse	mrr	srr	prr	mse_rr	mean	stdev	mse	mrr	srr	prr	mse_rr	mean	stdev	mse	mrr	srr	prr	mse_rr
Random	0.213113	2.35762	0.212188	0.0333587	0.00111366	2.40327	0.736893	2.33385	0.543576	0.212466	0.0239669	0.000574831	2.41602	0.535535	2.38256	0.28742	0.214144	0.0175524	0.00030915	2.37522	0.372382	2.35718	0.138669
SA	0.213113	2.35762	0.216912	0.0415514	0.00174095	2.45904	0.857826	2.36471	0.735916	0.215978	0.0381044	0.00146015	2.45846	0.697646	2.38835	0.487654	0.215901	0.0338475	0.00115343	2.41931	0.588407	2.36108	0.346235			1.56327	1.35384	2.54014	1.69666	3.73096	2.49685	663	3	8	4	8	4	7		1.25031	1.16355	1.59378	1.30256	1.93157	1.58014
Grid	0.213113	2.35762	0.218063	0.0426279	0.00184164	2.33553	0.845668	2.24381	0.728107	0.21855	0.0388753	0.00154085	2.31802	0.683585	2.25531	0.477756	0.217431	0.0365505	0.00135458	2.26868	0.577544	2.2233	0.351599			1.65369	1.33948	2.68053	1.66222	4.38165	2.53553	663	5	7	6	7	7	8		1.28596	1.15736	1.63723	1.28927	2.09324	1.59234
Peri	0.213113	2.35762	0.227581	0.0378246	0.00164002	2.51828	0.743414	2.43913	0.559308	0.221405	0.0297265	0.000952422	2.57949	0.583751	2.52924	0.370219	0.222003	0.02618	0.000764425	2.55381	0.468379	2.51904	0.245435			1.47264	1.02894	1.65687	1.28808	2.47267	1.76994	663	2	3	2	5	2	4		1.21353	1.01437	1.2872	1.13493	1.57247	1.33039
Quad	0.213113	2.35762	0.235926	0.0356658	0.00179248	2.42898	0.661541	2.37147	0.437828	0.237894	0.0284453	0.00142323	2.38938	0.479275	2.34992	0.229764	0.238063	0.0233233	0.00116648	2.38936	0.393821	2.36769	0.155196			1.60954	0.805459	2.47592	0.799402	3.77319	1.11919	663	4	1	3	1	5	2		1.26868	0.897474	1.5735	0.894093	1.94247	1.05792
Square	0.213113	2.35762	0.213694	0.0321479	0.00103382	2.36831	0.730154	2.30891	0.535498	0.213493	0.0236903	0.000561375	2.30867	0.516024	2.27547	0.273029	0.213552	0.0179879	0.000323757	2.30071	0.350684	2.28733	0.12792			0.928314	0.985138	0.976591	0.949933	1.04725	0.922487	663	1	2	1	2	1	1		0.963491	0.992541	0.988226	0.974645	1.02335	0.960462
EPI	0.213113	2.35762	0.237591	0.0448632	0.00261188	2.40745	0.801198	2.33727	0.642332	0.237398	0.0396928	0.00216528	2.37495	0.624471	2.33371	0.390536	0.235236	0.0368508	0.00184741	2.35073	0.536553	2.31575	0.289642			2.34531	1.18168	3.76681	1.35876	5.97578	2.08874	663	8	6	8	6	8	6		1.53144	1.08705	1.94083	1.16566	2.44454	1.44525
EPI3	0.213113	2.35762	0.237011	0.0436163	0.0024735	2.40436	0.766907	2.33304	0.588751	0.233523	0.0375455	0.00182623	2.33678	0.591117	2.28677	0.354439	0.226869	0.0319958	0.00121296	2.29685	0.49431	2.25717	0.254433			2.22105	1.08311	3.17699	1.23318	3.92353	1.83483	663	7	4	7	4	6	5		1.49032	1.04072	1.78241	1.11048	1.98079	1.35456
EPI5	0.213113	2.35762	0.233814	0.0422496	0.00221356	2.37674	0.776643	2.3023	0.606235	0.229313	0.0357088	0.00153756	2.33313	0.586976	2.27669	0.35109	0.222678	0.0301006	0.000997535	2.26956	0.459909	2.2251	0.229078			1.98765	1.11527	2.6748	1.22153	3.22671	1.65198	663	6	5	5	3	3	3		1.40984	1.05606	1.63548	1.10523	1.7963	1.28529
			population 48
	true	true	7							15							30
	mean	rr	mean	stdev	mse	mrr	srr	prr	mse_rr	mean	stdev	mse	mrr	srr	prr	mse_rr	mean	stdev	mse	mrr	srr	prr	mse_rr
Random	0.3457	2.04705	0.344286	0.0316973	0.00100672	2.20372	0.726768	2.03421	0.528357	0.343415	0.0237102	0.000567395	2.12188	0.462593	2.04209	0.214017	0.342716	0.018471	0.000350082	2.07905	0.308032	2.04227	0.0949066
SA	0.3457	2.04705	0.344368	0.0348342	0.0012152	2.27816	0.887804	2.06449	0.7885	0.344044	0.0265498	0.000707634	2.14043	0.517502	2.05059	0.267821	0.343417	0.0216212	0.000472688	2.09998	0.336553	2.05776	0.113383			1.20709	1.49236	1.24716	1.2514	1.35022	1.19468	676	6	4	7	6	8	5		1.09867	1.22162	1.11676	1.11866	1.16199	1.09301
Grid	0.3457	2.04705	0.347627	0.0351398	0.00123852	2.26338	1.00529	2.0313	1.01086	0.346662	0.0261566	0.000685093	2.14653	0.528923	2.0464	0.27976	0.347095	0.0212302	0.000452667	2.12194	0.404965	2.06021	0.16417			1.23025	1.91321	1.20744	1.30719	1.29303	1.7298	676	7	7	4	7	7	8		1.10917	1.38319	1.09883	1.14332	1.13712	1.31522
Peri	0.3457	2.04705	0.361604	0.0333988	0.00136842	2.33313	0.840237	2.12233	0.711665	0.356027	0.0257378	0.000769081	2.17801	0.528384	2.07948	0.280241	0.350711	0.0197531	0.000415295	2.11089	0.346378	2.05819	0.120102			1.35929	1.34694	1.35546	1.30944	1.18628	1.26547	676	8	3	8	8	4	6		1.16588	1.16058	1.16424	1.14431	1.08916	1.12493
Quad	0.3457	2.04705	0.354075	0.0336494	0.00120242	2.20671	0.943944	2.00378	0.892903	0.352647	0.0252728	0.000686975	2.08203	0.460612	2.00111	0.214274	0.352572	0.0195092	0.000427833	2.09165	0.325173	2.04668	0.105738			1.1944	1.68996	1.21075	1.0012	1.22209	1.11412	676	5	6	5	1	5	4		1.09289	1.29999	1.10034	1.0006	1.10548	1.05552
Square	0.3457	2.04705	0.347396	0.0338377	0.00114787	2.18304	0.705096	2.01775	0.498019	0.34624	0.0249069	0.000620645	2.15811	0.494958	2.07747	0.245909	0.345807	0.0189312	0.000358402	2.06691	0.304181	2.02946	0.0928355			1.14021	0.942581	1.09385	1.14902	1.02377	0.978178	676	1	1	1	4	2	1		1.0678	0.970866	1.04587	1.07192	1.01181	0.989029
EPI	0.3457	2.04705	0.351292	0.0337641	0.00117128	2.25457	1.05167	2.02092	1.10669	0.351343	0.0257831	0.000696612	2.11544	0.484088	2.02334	0.234903	0.349401	0.0204099	0.000430261	2.09792	0.356147	2.04712	0.126841			1.16347	2.09459	1.22774	1.09759	1.22903	1.33648	676	3	8	6	2	6	7		1.07864	1.44727	1.10803	1.04766	1.10862	1.15606
EPI3	0.3457	2.04705	0.350297	0.034025	0.00117883	2.20267	0.840096	2.00706	0.70736	0.349045	0.0248473	0.000628577	2.12307	0.484758	2.03773	0.235077	0.34813	0.0193938	0.000382024	2.09005	0.317299	2.05213	0.100704			1.17097	1.33879	1.10783	1.0984	1.09124	1.06109	676	4	2	3	3	3	2		1.08211	1.15706	1.05254	1.04805	1.04463	1.03009
EPI5	0.3457	2.04705	0.349847	0.0337107	0.00115361	2.28748	0.903037	2.06529	0.815809	0.349293	0.024719	0.000623939	2.13134	0.501926	2.04727	0.25193	0.348082	0.0187216	0.000356172	2.07438	0.320157	2.03256	0.10271			1.14591	1.54405	1.09966	1.17715	1.0174	1.08223	676	2	5	2	5	1	3		1.07047	1.2426	1.04864	1.08496	1.00866	1.0403
			population 49
	true	true	7							15							30
	mean	rr	mean	stdev	mse	mrr	srr	prr	mse_rr	mean	stdev	mse	mrr	srr	prr	mse_rr	mean	stdev	mse	mrr	srr	prr	mse_rr
Random	0.0742713	1.5724	0.0745755	0.022475	0.000505218	2.10892	1.75984	1.54757	3.09765	0.075086	0.0157047	0.000247301	1.84293	1.07106	1.5688	1.14718	0.0740386	0.0108773	0.00011837	1.69728	0.57145	1.57322	0.326556
SA	0.0742713	1.5724	0.0751397	0.0271787	0.000739436	2.22701	2.04271	1.57408	4.17267	0.0750964	0.0248742	0.000619407	1.97924	1.53534	1.54562	2.35799	0.0760174	0.023853	0.000572014	1.88339	1.24343	1.57895	1.54616			1.4636	1.34704	2.50466	2.05546	4.83244	4.73475	689	4	6	6	4	6	7		1.20979	1.16062	1.58261	1.43369	2.19828	2.17595
Grid	0.0742713	1.5724	0.0733238	0.0302146	0.00091382	2.24588	2.08048	1.49145	4.33495	0.0729119	0.0275584	0.000761313	2.09884	1.71475	1.49909	2.94574	0.0727231	0.0249042	0.000622616	1.90329	1.25538	1.50629	1.58035			1.80876	1.39943	3.07848	2.56781	5.25993	4.83945	689	8	8	8	6	8	8		1.3449	1.18298	1.75456	1.60244	2.29345	2.19987
Peri	0.0742713	1.5724	0.0567544	0.0187592	0.000658749	1.7395	1.54703	1.23099	2.50986	0.0596481	0.017226	0.000510573	1.65568	1.26045	1.29024	1.66835	0.0610061	0.0151307	0.000404903	1.55774	0.876572	1.33301	0.825686			1.30389	0.810246	2.06458	1.4543	3.42067	2.52847	689	3	1	3	3	3	3		1.14188	0.900137	1.43686	1.20594	1.8495	1.59012
Quad	0.0742713	1.5724	0.0728081	0.023008	0.000531509	2.16033	1.85199	1.57557	3.42988	0.0736355	0.0175811	0.000309499	1.92162	1.22838	1.59054	1.50925	0.0738408	0.0154162	0.000237845	1.75472	0.797639	1.56153	0.636346			1.05204	1.10725	1.25151	1.31561	2.00934	1.94866	689	2	5	2	2	2	2		1.02569	1.05226	1.11871	1.147	1.41751	1.39594
Square	0.0742713	1.5724	0.0721705	0.0211005	0.000449644	2.08913	1.69618	1.52012	2.87976	0.0720958	0.0152277	0.000236616	1.77447	0.909365	1.52445	0.829244	0.0723062	0.0110465	0.000125887	1.6563	0.556637	1.53872	0.310979			0.890001	0.929659	0.956791	0.722853	1.0635	0.9523	689	1	3	1	1	1	1		0.943398	0.964188	0.978157	0.850207	1.03126	0.975859
EPI	0.0742713	1.5724	0.0720863	0.028724	0.000829842	2.25796	2.04818	1.54181	4.19598	0.0723564	0.0262166	0.000690977	2.18812	1.95131	1.54784	3.80821	0.0722413	0.0240974	0.000584806	1.91612	1.21655	1.54054	1.48101			1.64254	1.35457	2.79407	3.31962	4.9405	4.53524	689	7	7	7	8	7	6		1.28162	1.16386	1.67155	1.82198	2.22272	2.12961
EPI3	0.0742713	1.5724	0.0725836	0.0278787	0.00078007	2.12643	1.79464	1.51969	3.22351	0.0723256	0.0239648	0.000578097	2.09253	1.93026	1.55232	3.72631	0.0718955	0.0217342	0.00047802	1.87602	1.10457	1.58745	1.2203			1.54403	1.04063	2.33762	3.24823	4.03836	3.73689	689	6	4	5	7	5	5		1.24259	1.02011	1.52893	1.80228	2.00957	1.9331
EPI5	0.0742713	1.5724	0.0718254	0.0271449	0.000742828	2.08982	1.68205	1.54562	2.83001	0.0718123	0.0230766	0.000538576	2.05324	1.59942	1.5869	2.55835	0.07179	0.0204881	0.000425919	1.85224	0.958351	1.60773	0.919685			1.47031	0.913598	2.17781	2.23012	3.59821	2.81632	689	5	2	4	5	4	4		1.21256	0.955823	1.47574	1.49336	1.89689	1.67819
			population 50
	true	true	7							15							30
	mean	rr	mean	stdev	mse	mrr	srr	prr	mse_rr	mean	stdev	mse	mrr	srr	prr	mse_rr	mean	stdev	mse	mrr	srr	prr	mse_rr
Random	0.500103	2.2083	0.496976	0.0394535	0.00156636	2.3354	0.627106	2.21503	0.393307	0.49897	0.0283128	0.000802898	2.26359	0.366827	2.21461	0.134602	0.498024	0.0231441	0.000539972	2.22757	0.254945	2.20391	0.0650162
SA	0.500103	2.2083	0.497713	0.0440144	0.00194298	2.29805	0.602711	2.18515	0.363796	0.498078	0.0371394	0.00138344	2.27373	0.428218	2.21048	0.183375	0.496837	0.0355039	0.00127119	2.24531	0.353301	2.20249	0.124855			1.24045	0.924968	1.72305	1.36235	2.35419	1.92037	702	7	6	7	7	8	8		1.11375	0.961752	1.31265	1.1672	1.53434	1.38577
Grid	0.500103	2.2083	0.494939	0.0448129	0.00203486	2.31422	0.631841	2.18812	0.39963	0.495205	0.0374851	0.00142912	2.24193	0.430277	2.1772	0.186106	0.494255	0.0330202	0.00112453	2.21612	0.31108	2.18165	0.097481			1.29911	1.01608	1.77996	1.38264	2.08258	1.49933	702	8	8	8	8	7	7		1.13978	1.00801	1.33415	1.17586	1.44311	1.22447
Peri	0.500103	2.2083	0.498014	0.04163	0.00173742	2.28281	0.588869	2.17164	0.348111	0.492361	0.0342629	0.00123388	2.22178	0.379908	2.17022	0.14578	0.487333	0.0304839	0.00109234	2.16593	0.280435	2.13587	0.0838899			1.10921	0.885086	1.53679	1.08305	2.02296	1.29029	702	5	4	6	3	6	3		1.05319	0.94079	1.23967	1.0407	1.42231	1.13591
Quad	0.500103	2.2083	0.498509	0.0381386	0.00145709	2.21444	0.549351	2.10517	0.312422	0.498558	0.0293971	0.000866576	2.14049	0.355296	2.09271	0.139596	0.498711	0.0258082	0.000668001	2.12644	0.269774	2.10045	0.0844096			0.930244	0.794347	1.07931	1.03711	1.2371	1.29829	702	1	2	2	2	2	4		0.964491	0.891261	1.0389	1.01838	1.11225	1.13942
Square	0.500103	2.2083	0.493847	0.0390506	0.00156409	2.30531	0.55637	2.20143	0.309595	0.492323	0.0282204	0.000856919	2.23896	0.360058	2.19151	0.129924	0.492868	0.0239014	0.000623622	2.20794	0.250129	2.18718	0.0630106			0.998551	0.787158	1.06728	0.965244	1.15492	0.969151	702	2	1	1	1	1	1		0.999275	0.887219	1.03309	0.982468	1.07467	0.984455
EPI	0.500103	2.2083	0.497926	0.0405981	0.00165295	2.2197	0.56927	2.10864	0.334	0.497512	0.0341188	0.00117081	2.16482	0.390478	2.11051	0.162036	0.495773	0.0308461	0.000970231	2.15266	0.294305	2.12192	0.0940769			1.05528	0.84921	1.45822	1.20382	1.79682	1.44698	702	3	3	3	6	5	6		1.02727	0.921526	1.20757	1.09719	1.34045	1.2029
EPI3	0.500103	2.2083	0.495441	0.041046	0.00170651	2.25556	0.624103	2.13776	0.39448	0.49389	0.0338761	0.00118619	2.20707	0.393634	2.15444	0.157849	0.493976	0.0296322	0.000915607	2.19673	0.294719	2.16819	0.0884681			1.08948	1.00298	1.47739	1.17271	1.69566	1.36071	702	4	7	5	4	3	5		1.04378	1.00149	1.21548	1.08292	1.30217	1.16649
EPI5	0.500103	2.2083	0.496307	0.0420407	0.00178183	2.24674	0.586919	2.13057	0.350516	0.49289	0.0336336	0.00118325	2.22205	0.397135	2.16531	0.159564	0.495253	0.0306528	0.000963117	2.18765	0.275121	2.15985	0.078039			1.13756	0.891201	1.47372	1.18545	1.78364	1.2003	702	6	5	4	5	4	2		1.06657	0.944035	1.21397	1.08879	1.33553	1.09558
			non-varying population 1
	true	true	7							15							30
	mean	rr	mean	stdev	mse	mrr	srr	prr	mse_rr	mean	stdev	mse	mrr	srr	prr	mse_rr	mean	stdev	mse	mrr	srr	prr	mse_rr
Random	0.700814	1.79698	0.702083	0.0304578	0.000929288	1.81201	0.175051	1.79725	0.0306429	0.700392	0.0208219	0.00043373	1.80997	0.127759	1.80195	0.0163471	0.699463	0.014731	0.000218828	1.80318	0.0879164	1.79934	0.00773486
SA	0.700814	1.79698	0.698486	0.0298069	0.000893871	1.81555	0.180846	1.80026	0.032716	0.700488	0.0207718	0.000431574	1.80205	0.120648	1.79503	0.0145597	0.701216	0.0144959	0.000210293	1.79781	0.0860772	1.79418	0.00741712			0.961888	1.06765	0.99503	0.890664	0.960998	0.958921	715	4	7	3	2	1	2		0.980759	1.03327	0.997512	0.94375	0.980305	0.979245
Grid	0.700814	1.79698	0.700951	0.0302066	0.000912457	1.80956	0.177237	1.79444	0.0314194	0.701276	0.0208504	0.000434953	1.79899	0.12172	1.79174	0.0148432	0.700359	0.0152654	0.000233239	1.79736	0.0883545	1.79346	0.00781891			0.981889	1.02534	1.00282	0.908005	1.06586	1.01087	715	6	6	4	3	7	6		0.990903	1.01259	1.00141	0.952893	1.0324	1.00542
Peri	0.700814	1.79698	0.690925	0.030178	0.0010085	1.87805	0.193228	1.86054	0.0413769	0.698757	0.0214801	0.000465626	1.82274	0.121113	1.81522	0.0150011	0.70258	0.014935	0.000226173	1.77864	0.0833345	1.77499	0.0074282			1.08524	1.35029	1.07354	0.917661	1.03357	0.960353	715	8	8	8	4	3	3		1.04175	1.16202	1.03612	0.957946	1.01665	0.979976
Quad	0.700814	1.79698	0.702188	0.0300059	0.000902242	1.79895	0.176615	1.78366	0.0313703	0.701878	0.0211084	0.000446697	1.79586	0.126247	1.78787	0.0160213	0.701572	0.0150559	0.000227255	1.79353	0.0898746	1.7896	0.00813191			0.970896	1.02374	1.0299	0.980072	1.03851	1.05133	715	5	4	7	8	4	8		0.985341	1.0118	1.01484	0.989986	1.01907	1.02534
Square	0.700814	1.79698	0.701076	0.029403	0.000864605	1.81444	0.171104	1.80029	0.0292875	0.701497	0.0206321	0.00042615	1.79985	0.123958	1.7924	0.0153866	0.701957	0.0152755	0.000234647	1.79764	0.0898738	1.79364	0.00808846			0.930395	0.955768	0.982525	0.941243	1.07229	1.04571	715	3	1	1	7	8	7		0.96457	0.977634	0.991224	0.970177	1.03552	1.0226
EPI	0.700814	1.79698	0.701718	0.03022	0.000914066	1.79871	0.173479	1.78385	0.0302674	0.701208	0.0210078	0.000441483	1.79427	0.118944	1.78734	0.0142406	0.700495	0.0152101	0.000231449	1.79409	0.0842191	1.79057	0.00713394			0.983619	0.987744	1.01788	0.871141	1.05768	0.92231	715	7	3	6	1	6	1		0.991776	0.993853	1.0089	0.93335	1.02843	0.96037
EPI3	0.700814	1.79698	0.70176	0.0282558	0.000799285	1.8077	0.177106	1.79281	0.0313839	0.701138	0.020712	0.000429092	1.80299	0.123817	1.79533	0.0153334	0.701165	0.0151876	0.000230786	1.79831	0.087701	1.79444	0.00769792			0.860105	1.02418	0.989307	0.937989	1.05465	0.995223	715	1	5	2	6	5	4		0.927418	1.01202	0.994639	0.968499	1.02696	0.997609
EPI5	0.700814	1.79698	0.701634	0.0293092	0.000859702	1.80322	0.171109	1.78866	0.0293475	0.700922	0.0209064	0.000437089	1.80582	0.123078	1.7983	0.0151499	0.701721	0.0148539	0.000221461	1.79699	0.0881233	1.79313	0.00778054			0.925119	0.957726	1.00775	0.926768	1.01203	1.00591	715	2	2	5	5	2	5		0.961831	0.978635	1.00387	0.962688	1.006	1.00295
			non-varying population 2
	true	true	7							15							30
	mean	rr	mean	stdev	mse	mrr	srr	prr	mse_rr	mean	stdev	mse	mrr	srr	prr	mse_rr	mean	stdev	mse	mrr	srr	prr	mse_rr
Random	0.142798	1.98577	0.143949	0.022809	0.000521575	2.19305	0.936326	1.98105	0.876729	0.142776	0.0154913	0.000239981	2.06918	0.541832	1.98187	0.293597	0.142874	0.0112318	0.000126159	2.03478	0.349298	1.99398	0.122076
SA	0.142798	1.98577	0.141808	0.021957	0.00048309	2.18026	0.825491	2.0028	0.681725	0.142093	0.0160294	0.000257439	2.08365	0.527559	1.99907	0.278495	0.14314	0.0110574	0.000122383	2.03808	0.372184	1.99515	0.138609			0.926213	0.777579	1.07275	0.948563	0.970069	1.13543	728	1	1	5	2	2	8		0.9624	0.881804	1.03574	0.973942	0.984921	1.06556
Grid	0.142798	1.98577	0.142457	0.0230781	0.000532715	2.22711	0.96607	2.0165	0.934236	0.142882	0.015911	0.000253167	2.07175	0.529444	1.9845	0.280313	0.14284	0.0116167	0.000134949	2.03557	0.361938	1.99241	0.131043			1.02136	1.06559	1.05495	0.954752	1.06968	1.07345	728	5	5	4	3	5	4		1.01062	1.03228	1.02711	0.977114	1.03425	1.03608
Peri	0.142798	1.98577	0.130165	0.022897	0.000683865	2.41024	1.22984	2.11124	1.52825	0.138439	0.0158202	0.000269279	2.22357	0.649127	2.11504	0.438077	0.141401	0.0117054	0.000138968	1.9939	0.358399	1.95322	0.129509			1.31115	1.74313	1.12209	1.4921	1.10153	1.06089	728	8	8	8	8	8	2		1.14506	1.32028	1.05929	1.22152	1.04954	1.02999
Quad	0.142798	1.98577	0.141591	0.0224459	0.000505275	2.23415	0.916315	2.02165	0.840921	0.141005	0.0160182	0.000259797	2.08804	0.54106	1.99766	0.292887	0.141389	0.0115896	0.000136304	2.01408	0.356867	1.97337	0.127508			0.968749	0.959157	1.08258	0.997582	1.08041	1.04449	728	3	4	6	5	7	1		0.98425	0.979366	1.04047	0.99879	1.03943	1.022
Square	0.142798	1.98577	0.142933	0.0236494	0.000559312	2.19005	0.887127	1.99469	0.787074	0.142913	0.0155118	0.000240629	2.09051	0.538018	2.00376	0.289787	0.142761	0.0116363	0.000135405	2.02461	0.36529	1.98127	0.133457			1.07235	0.897739	1.0027	0.987023	1.07329	1.09322	728	7	3	2	4	6	6		1.03554	0.947491	1.00135	0.99349	1.036	1.04557
EPI	0.142798	1.98577	0.142193	0.0222949	0.000497429	2.2679	1.12616	2.0334	1.2705	0.142299	0.0153701	0.000236489	2.10412	0.550782	2.01449	0.304186	0.14247	0.0116008	0.000134686	2.0401	0.363845	1.99825	0.132539			0.953704	1.44914	0.98545	1.03606	1.06759	1.0857	728	2	7	1	7	4	5		0.976578	1.2038	0.992698	1.01787	1.03324	1.04197
EPI3	0.142798	1.98577	0.142636	0.0227101	0.000515775	2.17761	1.01981	1.98464	1.04001	0.142548	0.0163752	0.00026821	2.05791	0.521865	1.9773	0.272415	0.142172	0.0115787	0.000134458	2.02846	0.368499	1.98581	0.135792			0.988879	1.18624	1.11763	0.927852	1.06578	1.11235	728	4	6	7	1	3	7		0.994424	1.08915	1.05718	0.963251	1.03237	1.05468
EPI5	0.142798	1.98577	0.143221	0.0232473	0.000540616	2.14106	0.865128	1.95444	0.749428	0.142561	0.0157709	0.000248777	2.0801	0.550904	1.98738	0.303498	0.142343	0.0109084	0.0001192	2.01233	0.361227	1.9691	0.130763			1.03651	0.8548	1.03666	1.03372	0.94484	1.07115	728	6	2	3	6	1	3		1.01809	0.924554	1.01816	1.01672	0.972029	1.03497
			non-varying population 3
	true	true	7							15							30
	mean	rr	mean	stdev	mse	mrr	srr	prr	mse_rr	mean	stdev	mse	mrr	srr	prr	mse_rr	mean	stdev	mse	mrr	srr	prr	mse_rr
Random	0.308823	2.00051	0.309277	0.0301849	0.000911334	2.08874	0.492507	2.01277	0.242713	0.307891	0.020953	0.000439897	2.03998	0.306607	2.00729	0.0940538	0.30782	0.0152639	0.000233993	2.02645	0.216272	2.01019	0.0468673
SA	0.308823	2.00051	0.309025	0.0300398	0.00090243	2.04968	0.429163	1.98988	0.184294	0.308853	0.021182	0.000448678	2.03019	0.316306	1.99708	0.100061	0.309621	0.0150561	0.000227323	2.01295	0.211666	1.9973	0.0448128			0.99023	0.759306	1.01996	1.06387	0.971496	0.956164	741	5	1	7	5	4	2		0.995103	0.871382	1.00993	1.03144	0.985645	0.977836
Grid	0.308823	2.00051	0.307659	0.0297748	0.000887894	2.07326	0.465404	2.0041	0.216614	0.307914	0.0211437	0.000447882	2.02028	0.300874	1.98819	0.0906769	0.308226	0.0150743	0.000227591	2.0158	0.220075	1.99886	0.0484357			0.974279	0.892467	1.01815	0.964096	0.972641	1.03347	741	4	4	6	1	5	5		0.987056	0.944705	1.00904	0.981884	0.986226	1.0166
Peri	0.308823	2.00051	0.308727	0.0303289	0.000919851	2.11698	0.4538	2.04869	0.208256	0.304574	0.0209509	0.000456994	2.10029	0.323164	2.06559	0.10867	0.305232	0.0150448	0.000239241	1.98471	0.207495	1.96912	0.0440395			1.00935	0.858031	1.03887	1.15541	1.02243	0.939664	741	7	2	8	7	7	1		1.00466	0.9263	1.01925	1.0749	1.01115	0.969363
Quad	0.308823	2.00051	0.307636	0.0301434	0.000910033	2.088	0.488612	2.01024	0.238836	0.307486	0.0207696	0.000433164	2.05287	0.329374	2.01586	0.108723	0.306578	0.0147906	0.000223802	2.02347	0.212121	2.00722	0.0450403			0.998573	0.984026	0.984694	1.15596	0.956448	0.961019	741	6	8	4	8	3	3		0.999286	0.991981	0.992317	1.07516	0.977982	0.980316
Square	0.308823	2.00051	0.308355	0.0306226	0.000937963	2.09029	0.470412	2.01789	0.22159	0.309207	0.0207124	0.000429151	2.04434	0.318352	2.00948	0.101428	0.309451	0.0157575	0.000248693	2.01184	0.225949	1.99341	0.0511034			1.02922	0.912968	0.975572	1.07841	1.06282	1.09038	741	8	5	3	6	8	8		1.0145	0.955493	0.98771	1.03846	1.03093	1.04421
EPI	0.308823	2.00051	0.307755	0.0293884	0.000864819	2.08252	0.483015	2.00756	0.233353	0.307502	0.0205123	0.000422499	2.03307	0.305933	2.00083	0.0935951	0.307936	0.0151819	0.000231277	2.02416	0.21343	2.0081	0.04561			0.948959	0.961435	0.960451	0.995123	0.988393	0.973173	741	2	7	2	2	6	4		0.974145	0.980528	0.980026	0.997558	0.99418	0.986495
EPI3	0.308823	2.00051	0.30866	0.0297806	0.000886911	2.0701	0.465365	2.00096	0.216565	0.308766	0.0208793	0.000435948	2.03156	0.314091	1.99714	0.0986645	0.307673	0.0144267	0.000209452	2.02216	0.221527	2.00463	0.0490912			0.9732	0.892265	0.991024	1.04902	0.895123	1.04745	741	3	3	5	3	1	6		0.986509	0.944598	0.995502	1.02422	0.946109	1.02345
EPI5	0.308823	2.00051	0.309561	0.0292817	0.000857963	2.07973	0.477383	2.00617	0.227927	0.308224	0.0202295	0.000409591	2.04773	0.314599	2.01297	0.0991278	0.308641	0.014643	0.00021445	2.02848	0.225788	2.01021	0.0510743			0.941436	0.939077	0.931108	1.05395	0.916484	1.08976	741	1	6	1	4	2	7		0.970276	0.96906	0.964939	1.02662	0.957332	1.04392

### Sheet: RR=3 (town resample)
	Means of Ratios							Means of Ratios of Sqrts
	Prevalence			RR				Prevalence			RR
	n=7	n=15	n=30	n=7	n=15	n=30		n=7	n=15	n=30	n=7	n=15	n=30
SA	1.58661	2.37208	3.29033	1.31122	1.66812	2.07361		1.25498	1.52772	1.7136	1.13677	1.27897	1.3506
Grid	1.81608	2.76714	4.12028	1.40966	1.94278	2.72392		1.34152	1.64918	2.00248	1.17177	1.37243	1.60771
Peri	1.61847	2.16566	3.11895	0.958179	1.20438	1.594		1.25277	1.44552	1.71781	0.967579	1.08168	1.24208
Quad	1.92509	2.80434	4.17564	0.890904	0.998764	1.2761		1.3431	1.59687	1.91386	0.93741	0.98983	1.11369
Square	1.06334	1.11345	1.17733	1.02635	1.02506	1.01247		1.02978	1.05252	1.08011	1.00798	1.00816	1.00124
EPI	2.46037	3.84238	5.79515	1.19507	1.6726	2.37817		1.5314	1.89927	2.31286	1.07896	1.26926	1.51436
EPI3	2.32148	3.4345	4.83708	1.17832	1.56854	1.97115		1.48996	1.80003	2.11602	1.07508	1.23108	1.37831
EPI5	2.22639	3.15058	4.42334	1.12234	1.437	1.74549		1.45949	1.72484	2.02164	1.05255	1.17815	1.29792
	Prevalence												RR
	n=7				n=15				n=30				n=7				n=15				n=30
	mean	min	max	stdev	mean	min	max	stdev	mean	min	max	stdev	mean	min	max	stdev	mean	min	max	stdev	mean	min	max	stdev
SA	1.58661	1.09616	2.24235	0.274748	2.37208	1.22843	3.92125	0.600439	3.29033	0	5.85115	1.51787	1.31122	0.902449	2.49319	0.340703	1.66812	0.858119	2.70386	0.468362	2.07361	0	5.48524	1.10542
Grid	1.81608	1.17287	2.50524	0.346794	2.76714	1.319	4.25351	0.713828	4.12028	1.21782	6.21841	1.28356	1.40966	0.790924	3.70635	0.520707	1.94278	0.780709	3.88571	0.707529	2.72392	0.772158	10.2841	1.45229
Peri	1.61847	0.971307	4.6357	0.656138	2.16566	1.2486	5.96996	0.921414	3.11895	1.23632	11.285	1.70996	0.958179	0.30169	2.00592	0.303598	1.20438	0.460603	3.07292	0.441863	1.594	0.777166	3.56822	0.604846
Quad	1.92509	0.899592	5.93036	1.07085	2.80434	1.02668	10.1842	1.90047	4.17564	1.06394	18.5223	3.34497	0.890904	0.563223	1.63101	0.218816	0.998764	0.404658	1.71123	0.275202	1.2761	0.619769	3.49092	0.478893
Square	1.06334	0.858286	1.49164	0.115573	1.11345	0.954165	2.08372	0.178047	1.17733	0.923177	2.3409	0.248881	1.02635	0.580502	1.69049	0.213474	1.02506	0.496508	1.64238	0.188544	1.01247	0.619922	2.12346	0.228976
EPI	2.46037	1.10556	6.37772	1.1423	3.84238	1.31191	11.4057	2.04476	5.79515	1.23489	20.2231	3.48634	1.19507	0.687851	2.88057	0.421219	1.6726	0.740699	4.71883	0.703067	2.37817	0.888041	4.96655	0.935701
EPI3	2.32148	1.08343	5.88441	1.04166	3.4345	1.24798	9.98404	1.76568	4.83708	1.15186	16.1626	2.86342	1.17832	0.685001	1.95429	0.337669	1.56854	0.585647	4.38598	0.641555	1.97115	1.00091	6.08668	0.863418
EPI5	2.22639	1.04297	5.62711	0.996214	3.15058	1.16477	8.89122	1.60306	4.42334	1.08281	13.5212	2.61901	1.12234	0.710922	1.92253	0.264925	1.437	0.673077	3.84094	0.593674	1.74549	0.668294	4.23738	0.692451
	Frequency of Rank for n=7 (1 is lowest ratio, 8 is highest ratio)
	Prevalence								RR
rank	1	2	3	4	5	6	7	8	1	2	3	4	5	6	7	8
SA	0	13	13	12	3	3	6	0	0	0	2	5	8	13	13	9
Grid	0	2	9	9	5	4	5	16	0	2	1	2	8	8	10	19
Peri	1	18	13	9	3	3	1	2	13	15	10	1	4	0	3	4
Quad	7	11	7	6	14	3	2	0	24	11	6	7	1	0	1	0
Square	42	6	1	0	0	0	1	0	7	9	10	8	6	5	3	2
EPI	0	0	0	2	2	7	10	29	1	2	11	8	6	8	9	5
EPI3	0	0	2	3	9	11	22	3	1	6	3	9	12	6	5	8
EPI5	0	0	5	9	14	19	3	0	4	5	7	10	5	10	6	3
	Frequency of Rank for n=15 (1 is lowest ratio, 8 is highest ratio)
	Prevalence								RR
rank	1	2	3	4	5	6	7	8	1	2	3	4	5	6	7	8
SA	0	9	12	9	3	7	8	2	0	1	4	6	5	8	18	8
Grid	0	0	7	12	5	3	5	18	0	0	2	1	3	3	12	29
Peri	0	20	13	7	5	4	0	1	8	9	18	9	3	1	0	2
Quad	4	16	8	2	10	6	4	0	20	22	7	0	1	0	0	0
Square	46	3	1	0	0	0	0	0	19	15	5	3	1	5	2	0
EPI	0	0	0	2	2	6	12	28	1	1	1	3	8	21	11	4
EPI3	0	0	0	6	14	8	21	1	0	0	2	12	19	7	4	6
EPI5	0	2	9	12	11	16	0	0	2	2	11	16	10	5	3	1
	Frequency of Rank for n=30 (1 is lowest ratio, 8 is highest ratio)
	Prevalence								RR
rank	1	2	3	4	5	6	7	8	1	2	3	4	5	6	7	8
SA	4	6	11	8	2	10	8	1	6	1	1	3	6	10	14	9
Grid	0	0	5	14	3	2	8	18	0	0	1	2	2	3	15	27
Peri	0	19	16	5	6	2	0	2	0	5	28	7	7	1	1	1
Quad	3	17	6	3	5	5	10	1	5	34	8	2	1	0	0	0
Square	43	6	1	0	0	0	0	0	38	7	2	2	0	0	0	1
EPI	0	0	0	2	0	7	13	28	0	0	0	0	3	24	14	9
EPI3	0	0	2	5	17	16	10	0	0	0	1	10	24	8	5	2
EPI5	0	2	9	13	17	8	1	0	1	3	9	24	7	4	1	1
																																	6	10	13	17	20	24
			population 1
	true	true	7							15							30
	mean	rr	mean	stdev	mse	mrr	srr	prr	mse_rr	mean	stdev	mse	mrr	srr	prr	mse_rr	mean	stdev	mse	mrr	srr	prr	mse_rr
Random	0.512629	2.40182	0.512093	0.0422078	0.00178179	2.51514	0.56927	2.41538	0.324252	0.5123	0.0314913	0.00099181	2.45195	0.372073	2.4053	0.13845	0.510168	0.0258848	0.000676079	2.43821	0.264244	2.41323	0.0699551
SA	0.512629	2.40182	0.515329	0.0442331	0.00196386	2.53837	0.58308	2.43183	0.340883	0.516548	0.0421092	0.00178854	2.47341	0.436812	2.40874	0.190853	0.513253	0.0354424	0.00125655	2.48088	0.362895	2.43424	0.132744			1.10218	1.05129	1.80331	1.37849	1.85859	1.89756	65	4	5	7	6	6	6		1.04985	1.02532	1.34287	1.17409	1.3633	1.37752
Grid	0.512629	2.40182	0.514945	0.0486346	0.00237069	2.47501	0.583985	2.36088	0.342715	0.512949	0.0442043	0.00195412	2.4558	0.495728	2.36848	0.246858	0.512275	0.0407658	0.00166198	2.43014	0.42582	2.36425	0.182734			1.33051	1.05694	1.97026	1.78301	2.45826	2.61216	65	8	6	8	8	8	8		1.15348	1.02808	1.40366	1.33529	1.56788	1.61622
Peri	0.512629	2.40182	0.502481	0.041981	0.00186539	2.27629	0.445244	2.20372	0.237486	0.505327	0.0344934	0.00124311	2.29586	0.372836	2.24403	0.163904	0.50624	0.0317415	0.00104834	2.32332	0.330893	2.28193	0.123864			1.04692	0.732411	1.25338	1.18385	1.55062	1.77062	65	3	1	3	3	3	4		1.02319	0.85581	1.11954	1.08805	1.24524	1.33065
Quad	0.512629	2.40182	0.523064	0.0396596	0.00168177	2.40398	0.483465	2.32532	0.239591	0.524552	0.0316645	0.0011448	2.35101	0.362547	2.30434	0.140943	0.522968	0.0278079	0.000880174	2.33851	0.293215	2.30706	0.0949545			0.94387	0.738902	1.15425	1.018	1.30188	1.35736	65	1	2	2	2	2	2		0.971529	0.859594	1.07436	1.00896	1.141	1.16506
Square	0.512629	2.40182	0.507993	0.0425508	0.00183206	2.488	0.561786	2.3894	0.315758	0.510162	0.0326683	0.0010733	2.42715	0.3418	2.38457	0.117125	0.508752	0.0257923	0.000680274	2.41731	0.251418	2.39446	0.0632652			1.02822	0.973803	1.08217	0.845969	1.0062	0.904369	65	2	4	1	1	1	1		1.01401	0.986815	1.04027	0.919766	1.0031	0.950983
EPI	0.512629	2.40182	0.525459	0.0458139	0.00226352	2.40206	0.589546	2.28731	0.360677	0.523471	0.0407528	0.00177834	2.37831	0.476018	2.29673	0.237637	0.521607	0.0370634	0.0014543	2.36524	0.403336	2.30398	0.172253			1.27037	1.11233	1.79302	1.71641	2.15108	2.46233	65	7	8	6	7	7	7		1.12711	1.05467	1.33904	1.31012	1.46666	1.56918
EPI3	0.512629	2.40182	0.524229	0.0448266	0.00214398	2.38389	0.526512	2.28723	0.290346	0.521053	0.0385589	0.00155775	2.37767	0.423332	2.31272	0.187149	0.51747	0.0343311	0.00120206	2.39927	0.354586	2.35348	0.128068			1.20328	0.895432	1.57062	1.35174	1.77799	1.83072	65	5	3	5	5	5	5		1.09694	0.946273	1.25324	1.16264	1.33341	1.35304
EPI5	0.512629	2.40182	0.520377	0.0458419	0.00216151	2.43788	0.592732	2.32529	0.357188	0.518712	0.0383861	0.0015105	2.43545	0.426765	2.37182	0.183028	0.515905	0.0331044	0.00110663	2.43692	0.321091	2.40061	0.103101			1.21312	1.10157	1.52297	1.32198	1.63684	1.47382	65	6	7	4	4	4	3		1.10142	1.04956	1.23409	1.14977	1.27939	1.21401
			population 2
	true	true	7							15							30
	mean	rr	mean	stdev	mse	mrr	srr	prr	mse_rr	mean	stdev	mse	mrr	srr	prr	mse_rr	mean	stdev	mse	mrr	srr	prr	mse_rr
Random	0.621479	2.43986	0.618896	0.0364636	0.00133627	2.51932	0.414409	2.46142	0.1722	0.619016	0.0283349	0.000808933	2.46806	0.264143	2.44363	0.0697857	0.619707	0.022834	0.000524531	2.4435	0.186233	2.43084	0.0347641
SA	0.621479	2.43986	0.620175	0.0434489	0.00188951	2.48894	0.410694	2.43044	0.168758	0.62023	0.0370742	0.00137606	2.47993	0.348392	2.43704	0.121385	0.62047	0.0347966	0.00121182	2.45458	0.270588	2.42812	0.0733557			1.41402	0.980015	1.70108	1.73939	2.31029	2.1101	78	4	5	3	7	4	6		1.18913	0.989957	1.30425	1.31886	1.51996	1.45262
Grid	0.621479	2.43986	0.62345	0.0427192	0.00182881	2.36949	0.409023	2.31023	0.184104	0.62238	0.0371253	0.0013791	2.35127	0.324985	2.31253	0.121828	0.621632	0.0340282	0.00115794	2.34854	0.270998	2.32098	0.0875724			1.3686	1.06913	1.70484	1.74575	2.20757	2.51905	78	2	8	4	8	3	8		1.16987	1.03399	1.30569	1.32127	1.48579	1.58715
Peri	0.621479	2.43986	0.63592	0.0404738	0.00184667	2.29991	0.363652	2.25266	0.167287	0.623052	0.0322974	0.0010456	2.26907	0.267092	2.24184	0.11055	0.622754	0.0289183	0.000837894	2.24346	0.198489	2.22836	0.0841301			1.38196	0.971469	1.29256	1.58414	1.59741	2.42003	78	3	3	2	6	2	7		1.17557	0.985631	1.13691	1.25862	1.26389	1.55564
Quad	0.621479	2.43986	0.656271	0.0354815	0.00246942	2.36853	0.372219	2.31839	0.153302	0.656366	0.0291071	0.00206433	2.33949	0.255991	2.31484	0.0811614	0.65556	0.0242163	0.00174794	2.32505	0.188417	2.31108	0.0520853			1.848	0.890257	2.55191	1.16301	3.33239	1.49825	78	5	1	7	2	7	2		1.35941	0.943534	1.59747	1.07843	1.82548	1.22403
Square	0.621479	2.43986	0.615047	0.0383291	0.00151049	2.45042	0.407213	2.39344	0.167977	0.613141	0.0281281	0.000860712	2.43077	0.272955	2.40426	0.0757718	0.613092	0.0224214	0.000573061	2.42516	0.191645	2.4117	0.0375208			1.13038	0.97548	1.06401	1.08578	1.09252	1.0793	78	1	4	1	1	1	1		1.06319	0.987664	1.03151	1.04201	1.04524	1.03889
EPI	0.621479	2.43986	0.654652	0.0417233	0.00284128	2.35708	0.392646	2.30136	0.173353	0.653686	0.0356044	0.00230496	2.34709	0.299653	2.31422	0.105577	0.651931	0.0322615	0.00196813	2.34615	0.243951	2.32394	0.0729495			2.12628	1.0067	2.84939	1.51288	3.75217	2.09842	78	8	7	8	5	8	5		1.45818	1.00334	1.68801	1.22999	1.93705	1.44859
EPI3	0.621479	2.43986	0.653074	0.0409171	0.00267245	2.37608	0.383143	2.32317	0.160415	0.649188	0.0346829	0.00197069	2.37643	0.29507	2.34431	0.0961961	0.644259	0.0316138	0.00151836	2.40022	0.247141	2.37735	0.0649862			1.99994	0.931565	2.43616	1.37845	2.8947	1.86935	78	7	2	6	4	6	4		1.41419	0.965176	1.56082	1.17407	1.70138	1.36724
EPI5	0.621479	2.43986	0.651542	0.0403482	0.00253176	2.36772	0.391396	2.31174	0.169606	0.645305	0.0347258	0.00177356	2.39908	0.294283	2.36698	0.091914	0.639072	0.0305606	0.00124346	2.43126	0.236286	2.41077	0.0566773			1.89465	0.984936	2.19247	1.31709	2.37062	1.63034	78	6	6	5	3	5	3		1.37646	0.992439	1.4807	1.14764	1.53968	1.27685
			population 3
	true	true	7							15							30
	mean	rr	mean	stdev	mse	mrr	srr	prr	mse_rr	mean	stdev	mse	mrr	srr	prr	mse_rr	mean	stdev	mse	mrr	srr	prr	mse_rr
Random	0.298299	2.98937	0.297084	0.0357022	0.00127612	3.53137	2.08407	2.96267	4.34406	0.29828	0.026999	0.000728946	3.20888	1.05468	2.97116	1.11268	0.297465	0.020921	0.000438384	3.09544	0.659566	2.97981	0.435119
SA	0.298299	2.98937	0.299998	0.0377175	0.0014255	3.5857	2.17754	2.965	4.74227	0.29971	0.032354	0.00104877	3.15628	1.13515	2.88882	1.29868	0.298806	0.028744	0.000826474	3.09781	0.821304	2.93694	0.677289			1.11705	1.09167	1.43875	1.16716	1.88528	1.55656	91	3	6	3	6	3	7		1.05691	1.04483	1.19948	1.08035	1.37305	1.24762
Grid	0.298299	2.98937	0.311	0.0394811	0.00172007	3.74665	2.34403	3.06142	5.49967	0.311178	0.033797	0.00130811	3.37465	1.48579	3.0192	2.20846	0.309869	0.0298972	0.00102771	3.24866	1.00152	3.04607	1.00626			1.34789	1.26602	1.79452	1.98481	2.34431	2.3126	91	4	7	4	8	4	8		1.16099	1.12518	1.3396	1.40883	1.53111	1.52072
Peri	0.298299	2.98937	0.311233	0.0353492	0.00141685	3.3215	1.65159	2.86377	2.74352	0.308943	0.029483	0.000982542	3.09514	1.11316	2.83546	1.26281	0.305861	0.0249706	0.000680715	2.96741	0.695223	2.83961	0.505763			1.11028	0.631558	1.34789	1.13493	1.55278	1.16236	91	2	1	2	4	2	3		1.0537	0.794706	1.16099	1.06533	1.24611	1.07813
Quad	0.298299	2.98937	0.323645	0.0351067	0.0018749	3.45019	1.92626	2.93672	3.71325	0.324291	0.0270579	0.00140771	3.157	0.970021	2.95254	0.942297	0.324421	0.0229244	0.00120789	3.09862	0.696989	2.97236	0.486083			1.46922	0.854788	1.93116	0.846871	2.75532	1.11713	91	5	2	5	1	7	1		1.21211	0.924547	1.38966	0.920256	1.65992	1.05694
Square	0.298299	2.98937	0.301046	0.0329808	0.00109528	3.73687	2.51037	3.08864	6.31181	0.303396	0.026585	0.000732742	3.27673	1.13796	3.01669	1.2957	0.303105	0.0213242	0.000477819	3.17617	0.695114	3.0464	0.486436			0.858286	1.45298	1.00521	1.16448	1.08996	1.11794	91	1	8	1	5	1	2		0.926437	1.20539	1.0026	1.07911	1.04401	1.05733
EPI	0.298299	2.98937	0.323558	0.0388827	0.00214988	3.5194	1.92793	2.94079	3.71927	0.321986	0.0315468	0.00155627	3.18001	1.04863	2.92252	1.10409	0.321062	0.028516	0.00133132	3.13836	0.809411	2.98138	0.65521			1.6847	0.856175	2.13496	0.992282	3.03687	1.50582	91	8	3	8	2	8	6		1.29796	0.925297	1.46115	0.996134	1.74266	1.22712
EPI3	0.298299	2.98937	0.321374	0.0387551	0.00203441	3.56873	2.07488	2.98715	4.30513	0.320495	0.0318052	0.00150423	3.30025	1.31837	3.01388	1.7387	0.319128	0.0269564	0.00116049	3.19779	0.748443	3.06646	0.56611			1.59421	0.991039	2.06357	1.56262	2.64721	1.30105	91	7	5	7	7	6	4		1.26262	0.995509	1.43651	1.25005	1.62703	1.14063
EPI5	0.298299	2.98937	0.321903	0.0384024	0.00203189	3.48841	1.96101	2.93765	3.84824	0.320027	0.0310594	0.00143679	3.29032	1.07405	3.04296	1.15646	0.318448	0.0263956	0.00110271	3.26074	0.768878	3.12418	0.609347			1.59224	0.885861	1.97105	1.03934	2.5154	1.40042	91	6	4	6	3	5	5		1.26184	0.941202	1.40394	1.01948	1.586	1.18339
			population 4
	true	true	7							15							30
	mean	rr	mean	stdev	mse	mrr	srr	prr	mse_rr	mean	stdev	mse	mrr	srr	prr	mse_rr	mean	stdev	mse	mrr	srr	prr	mse_rr
Random	0.219695	2.93376	0.218537	0.0349238	0.00122101	3.18979	1.24676	2.92355	1.55451	0.218832	0.0247793	0.000614758	3.11442	0.831863	2.96803	0.69317	0.21909	0.0193264	0.000373876	3.01498	0.533279	2.94703	0.284563
SA	0.219695	2.93376	0.223972	0.0439731	0.00195193	3.23221	1.26515	2.94909	1.60084	0.224856	0.0399891	0.00162576	3.19502	0.957827	3.0093	0.923139	0.226834	0.0371074	0.00142792	3.07174	0.780026	2.95139	0.608751			1.59861	1.0298	2.64456	1.33176	3.81925	2.13925	104	2	6	3	7	2	7		1.26436	1.01479	1.62621	1.15402	1.95429	1.46262
Grid	0.219695	2.93376	0.231763	0.0463483	0.0022938	3.3937	1.66821	3.00418	2.78788	0.231714	0.0425763	0.0019572	3.21079	1.0736	2.97512	1.15433	0.231611	0.0406925	0.00179787	3.09382	0.814687	2.95391	0.664121			1.87861	1.79341	3.18369	1.66529	4.80874	2.33383	104	4	8	4	8	4	8		1.37062	1.33918	1.78429	1.29046	2.19288	1.52769
Peri	0.219695	2.93376	0.245736	0.0368668	0.00203729	3.08164	1.19405	2.81356	1.4402	0.244534	0.0315751	0.00161396	2.95549	0.712309	2.82986	0.518179	0.246431	0.0276609	0.00147994	2.87849	0.551359	2.79968	0.321974			1.66853	0.926465	2.62536	0.74755	3.95837	1.13147	104	3	2	2	2	3	3		1.29172	0.96253	1.6203	0.86461	1.98957	1.06371
Quad	0.219695	2.93376	0.261352	0.0368837	0.00309571	3.17078	1.1695	2.91862	1.36796	0.262689	0.0290201	0.00269065	2.9868	0.670177	2.87674	0.452388	0.262306	0.0249796	0.00243968	2.97165	0.532881	2.8987	0.285191			2.53537	0.879991	4.37676	0.652637	6.52537	1.00221	104	5	1	5	1	5	2		1.59228	0.938079	2.09207	0.807859	2.55448	1.0011
Square	0.219695	2.93376	0.225969	0.0364688	0.00136934	3.35546	1.25724	3.06147	1.59696	0.224168	0.0257654	0.000683864	3.0551	0.720623	2.93926	0.519328	0.224111	0.01909	0.000383929	3.02935	0.51474	2.96392	0.265867			1.12148	1.02731	1.11241	0.749206	1.02689	0.9343	104	1	5	1	3	1	1		1.059	1.01356	1.05471	0.865567	1.01336	0.966592
EPI	0.219695	2.93376	0.263774	0.0468768	0.00414039	3.24898	1.24514	2.93727	1.55039	0.26247	0.0431201	0.00368904	3.11432	0.920671	2.92831	0.847665	0.261508	0.0406382	0.00339979	3.08342	0.754593	2.95423	0.56983			3.39095	0.997344	6.0008	1.22288	9.09337	2.00248	104	8	4	8	6	8	6		1.84145	0.998671	2.44965	1.10584	3.01552	1.41509
EPI3	0.219695	2.93376	0.262255	0.0479832	0.00411374	3.23995	1.27929	2.93345	1.63658	0.26018	0.0416041	0.00336994	3.10024	0.847097	2.94147	0.717633	0.258309	0.0386303	0.00298334	3.09662	0.666908	3.00109	0.4493			3.36912	1.05279	5.48172	1.03529	7.9795	1.57891	104	7	7	7	5	7	5		1.83552	1.02606	2.34131	1.01749	2.8248	1.25655
EPI5	0.219695	2.93376	0.261688	0.0462736	0.00390466	3.27155	1.21391	2.97412	1.47521	0.258818	0.0406834	0.00318575	3.15843	0.838676	3.0107	0.709297	0.256397	0.0374299	0.00274803	3.12599	0.65428	3.03954	0.439272			3.19788	0.948982	5.18211	1.02327	7.35013	1.54367	104	6	3	6	4	6	4		1.78826	0.974157	2.27643	1.01157	2.71111	1.24245
			population 5
	true	true	7							15							30
	mean	rr	mean	stdev	mse	mrr	srr	prr	mse_rr	mean	stdev	mse	mrr	srr	prr	mse_rr	mean	stdev	mse	mrr	srr	prr	mse_rr
Random	0.13069	2.69504	0.129738	0.0260715	0.000680629	3.72424	2.66474	2.75901	7.10493	0.13071	0.0192272	0.000369686	3.21916	2.00288	2.65498	4.01313	0.130266	0.0135944	0.000184987	2.91554	0.969141	2.66898	0.939913
SA	0.13069	2.69504	0.131851	0.0355344	0.00126404	3.70123	2.93441	2.6432	8.61345	0.132018	0.0312685	0.000979483	3.63665	3.1877	2.63778	10.1647	0.132879	0.0316621	0.00100728	3.43984	2.2706	2.70037	5.15565			1.85717	1.21232	2.6495	2.53286	5.44513	5.48524	117	6	8	6	7	8	7		1.36278	1.10105	1.62773	1.5915	2.33348	2.34206
Grid	0.13069	2.69504	0.13041	0.0373169	0.00139263	3.72657	2.86599	2.53729	8.23878	0.13128	0.0342653	0.00117446	3.86035	3.37933	2.52963	11.4472	0.130929	0.0315628	0.000996267	3.48898	3.1045	2.52688	9.6662			2.04609	1.15959	3.17691	2.85244	5.3856	10.2841	117	8	7	8	8	7	8		1.43042	1.07684	1.78239	1.68892	2.32069	3.20689
Peri	0.13069	2.69504	0.114635	0.0290818	0.00110351	2.89105	2.26068	2.0406	5.53897	0.114671	0.0243464	0.000849355	2.87127	2.12993	2.13215	4.85345	0.114486	0.0212805	0.000715429	2.60905	1.59132	2.11526	2.86844			1.62131	0.779595	2.29751	1.20939	3.86745	3.05182	117	3	3	3	2	3	4		1.27331	0.882947	1.51575	1.09972	1.96658	1.74695
Quad	0.13069	2.69504	0.125894	0.02708	0.000756328	3.05778	2.26485	2.26497	5.31451	0.12458	0.0206425	0.000463445	3.01248	2.23948	2.28533	5.18313	0.124246	0.0176718	0.000353818	2.66303	1.36469	2.26652	2.04601			1.11122	0.748002	1.25362	1.29154	1.91266	2.1768	117	2	2	2	3	2	2		1.05414	0.864871	1.11965	1.13646	1.38299	1.4754
Square	0.13069	2.69504	0.12859	0.025406	0.000649875	3.63124	2.53865	2.71422	6.44511	0.129944	0.019266	0.000371735	3.36121	2.16713	2.70668	4.69659	0.129834	0.0139206	0.000194516	2.9258	1.41189	2.6457	1.99587			0.954814	0.907132	1.00554	1.1703	1.05151	2.12346	117	1	6	1	1	1	1		0.977146	0.952435	1.00277	1.08181	1.02543	1.45721
EPI	0.13069	2.69504	0.124897	0.0367352	0.00138303	3.17522	2.45184	2.23109	6.22677	0.124262	0.0322183	0.00107934	3.25006	2.74311	2.22474	7.74583	0.123767	0.0298591	0.000939494	2.95493	2.10677	2.22814	4.65648			2.03199	0.876401	2.91961	1.93012	5.07869	4.95415	117	7	5	7	6	6	6		1.42548	0.936163	1.70869	1.38929	2.25359	2.22579
EPI3	0.13069	2.69504	0.12437	0.0346261	0.00123891	3.03576	2.30208	2.17832	5.56657	0.123759	0.0303976	0.000972053	3.09675	2.35525	2.23839	5.75573	0.124098	0.0275451	0.000802187	2.78118	1.67177	2.29166	2.95753			1.82024	0.78348	2.6294	1.43422	4.33644	3.1466	117	5	4	5	4	5	5		1.34916	0.885144	1.62154	1.19759	2.08241	1.77387
EPI5	0.13069	2.69504	0.125583	0.0347044	0.00123048	3.08513	2.26248	2.27889	5.292	0.124985	0.0293617	0.000894656	3.12736	2.56154	2.31053	6.70934	0.124276	0.0270801	0.000774471	2.73281	1.56904	2.3209	2.60187			1.80785	0.744834	2.42005	1.67184	4.18662	2.7682	117	4	1	4	5	4	3		1.34456	0.863038	1.55565	1.293	2.04612	1.66379
			population 6
	true	true	7							15							30
	mean	rr	mean	stdev	mse	mrr	srr	prr	mse_rr	mean	stdev	mse	mrr	srr	prr	mse_rr	mean	stdev	mse	mrr	srr	prr	mse_rr
Random	0.402874	2.78327	0.402845	0.0415389	0.00172548	2.91007	0.708545	2.78107	0.502041	0.403255	0.0304385	0.000926647	2.82771	0.46481	2.76651	0.216329	0.401716	0.024221	0.000587998	2.82671	0.344	2.79229	0.118417
SA	0.402874	2.78327	0.401759	0.0548832	0.00301341	3.03935	0.957423	2.83208	0.919041	0.401516	0.0516319	0.0026677	2.88363	0.751762	2.74179	0.566867	0.400686	0.0489213	0.00239808	2.85939	0.584785	2.75878	0.342573			1.74642	1.83061	2.87887	2.62039	4.07838	2.89293	130	5	7	7	7	7	7		1.32152	1.353	1.69672	1.61876	2.0195	1.70086
Grid	0.402874	2.78327	0.383767	0.0602855	0.00399942	3.01077	1.11075	2.76281	1.23418	0.382718	0.0562224	0.00356722	2.92732	0.781443	2.77159	0.61079	0.381466	0.0536307	0.00333455	2.90159	0.656371	2.78363	0.430823			2.31786	2.45833	3.8496	2.82343	5.67103	3.63817	130	8	8	8	8	8	8		1.52245	1.56791	1.96204	1.68031	2.38139	1.9074
Peri	0.402874	2.78327	0.371759	0.0456165	0.00304901	2.89629	0.79851	2.74214	0.63931	0.373312	0.0403354	0.00250086	2.8551	0.58329	2.76617	0.34052	0.375101	0.037673	0.00219059	2.73406	0.4549	2.67476	0.218708			1.76705	1.27342	2.69882	1.57408	3.72552	1.84693	130	6	3	5	3	5	3		1.3293	1.12846	1.64281	1.25462	1.93016	1.35902
Quad	0.402874	2.78327	0.403881	0.0417945	0.00174779	2.75004	0.613872	2.64822	0.395077	0.405405	0.0347123	0.00121135	2.72565	0.472832	2.65906	0.238998	0.405818	0.0305566	0.000942373	2.6981	0.364029	2.65705	0.148449			1.01293	0.786943	1.30724	1.10479	1.60268	1.25361	130	1	1	1	1	1	2		1.00645	0.887098	1.14335	1.05109	1.26597	1.11965
Square	0.402874	2.78327	0.376665	0.041325	0.00239467	2.95988	0.737051	2.81898	0.544519	0.380574	0.0304115	0.00142215	2.86562	0.498703	2.79861	0.24894	0.380811	0.0232266	0.00102625	2.83865	0.328735	2.8075	0.108654			1.38783	1.08461	1.53473	1.15075	1.74533	0.91755	130	2	2	2	2	2	1		1.17806	1.04145	1.23884	1.07273	1.32111	0.957888
EPI	0.402874	2.78327	0.405887	0.0555044	0.00308982	2.8979	0.902576	2.6972	0.822051	0.404903	0.0509855	0.00260364	2.81632	0.677546	2.68626	0.46848	0.403479	0.0481119	0.00231512	2.79569	0.569427	2.6995	0.331265			1.7907	1.63742	2.80974	2.16559	3.9373	2.79743	130	7	6	6	6	6	6		1.33817	1.27962	1.67623	1.47159	1.98426	1.67255
EPI3	0.402874	2.78327	0.402346	0.0531774	0.00282811	2.88102	0.871436	2.69534	0.767132	0.401256	0.0479081	0.0022978	2.82228	0.624108	2.71102	0.394731	0.398079	0.0453491	0.00207953	2.83527	0.510163	2.75939	0.260837			1.63903	1.52803	2.4797	1.82468	3.53663	2.20269	130	4	5	4	4	4	4		1.28025	1.23613	1.57471	1.35081	1.88059	1.48415
EPI5	0.402874	2.78327	0.40358	0.0530067	0.00281021	2.84862	0.827245	2.67592	0.695858	0.400458	0.0469703	0.00221205	2.83554	0.634786	2.72779	0.406031	0.396983	0.0439727	0.0019683	2.84962	0.516695	2.77568	0.267031			1.62865	1.38606	2.38715	1.87691	3.34747	2.255	130	3	4	3	5	3	5		1.27619	1.17731	1.54504	1.37	1.82961	1.50167
			population 7
	true	true	7							15							30
	mean	rr	mean	stdev	mse	mrr	srr	prr	mse_rr	mean	stdev	mse	mrr	srr	prr	mse_rr	mean	stdev	mse	mrr	srr	prr	mse_rr
Random	0.0882359	2.63363	0.088546	0.0203765	0.000415298	3.03796	1.78847	2.85947	3.24963	0.0880733	0.0135877	0.000184652	3.49567	2.38896	2.61054	5.70766	0.0882189	0.010058	0.000101164	3.36977	2.41303	2.59337	5.82433
SA	0.0882359	2.63363	0.0882314	0.0213362	0.000455233	2.82176	1.75865	2.55864	3.09847	0.0893795	0.0172813	0.000299951	3.48581	2.52599	2.56024	6.38601	0.0887997	0.014535	0.000211584	3.46319	2.65689	2.58097	7.06184			1.09616	0.953485	1.62441	1.11885	2.09151	1.21247	143	4	6	6	7	6	6		1.04698	0.976466	1.27452	1.05776	1.4462	1.10112
Grid	0.0882359	2.63363	0.089073	0.0240477	0.000578993	2.83733	1.80823	2.47127	3.29606	0.0883991	0.0196487	0.000386098	3.50066	2.5738	2.48047	6.6479	0.0876534	0.0164898	0.000272253	3.43536	2.81243	2.54386	7.91782			1.39416	1.01429	2.09095	1.16473	2.69122	1.35944	143	8	7	8	8	8	8		1.18075	1.00712	1.44601	1.07923	1.64049	1.16595
Peri	0.0882359	2.63363	0.0905665	0.0210827	0.000449912	2.88695	1.84587	2.37429	3.47449	0.0864824	0.0166629	0.000280727	3.23049	2.3644	2.29849	5.70271	0.082586	0.0133652	0.00021055	3.02045	2.18473	2.28619	4.89376			1.08335	1.0692	1.5203	0.999132	2.08128	0.840226	143	3	8	5	3	5	3		1.04084	1.03402	1.23301	0.999566	1.44266	0.916639
Quad	0.0882359	2.63363	0.0876105	0.0203006	0.000412505	2.71251	1.68347	2.33224	2.92491	0.0873862	0.014842	0.000221007	3.12676	2.33037	2.28444	5.55256	0.0875825	0.011438	0.000131255	2.9112	1.93659	2.30737	3.85683			0.993276	0.900074	1.19688	0.972825	1.29745	0.662192	143	2	3	2	2	2	1		0.996632	0.948722	1.09402	0.986319	1.13906	0.813752
Square	0.0882359	2.63363	0.085027	0.0199167	0.000406972	2.78613	1.71846	2.52727	2.96442	0.0858153	0.0142981	0.000210295	3.47647	2.50778	2.6014	6.29	0.0859571	0.0101138	0.000107482	3.18945	2.28589	2.49893	5.24344			0.979952	0.912233	1.13887	1.10203	1.06246	0.900264	143	1	5	1	6	1	4		0.989925	0.955109	1.06718	1.04977	1.03076	0.948822
EPI	0.0882359	2.63363	0.087431	0.0222749	0.000496819	2.50709	1.64507	2.19968	2.89457	0.0872063	0.0180341	0.000326289	3.20461	2.37617	2.2487	5.79435	0.0867035	0.0146238	0.000216204	3.26662	2.75896	2.30651	7.71887			1.1963	0.890738	1.76705	1.01519	2.13717	1.32528	143	6	2	7	4	7	7		1.09375	0.943789	1.3293	1.00757	1.46191	1.15121
EPI3	0.0882359	2.63363	0.0864525	0.0222895	0.000500002	2.67117	1.6966	2.34688	2.96068	0.0866755	0.016665	0.000280157	3.29744	2.46187	2.38301	6.12361	0.0859834	0.0133988	0.000184602	3.22244	2.4689	2.42256	6.14002			1.20396	0.911082	1.51722	1.07288	1.82478	1.0542	143	7	4	4	5	4	5		1.09725	0.954506	1.23175	1.0358	1.35085	1.02674
EPI5	0.0882359	2.63363	0.0870243	0.0213874	0.000458889	2.58855	1.61365	2.30139	2.71425	0.0858556	0.0160839	0.000264358	3.28588	2.34388	2.43116	5.53477	0.0850158	0.0123582	0.000163094	3.0145	1.9593	2.4023	3.89237			1.10496	0.835249	1.43165	0.969708	1.61218	0.668294	143	5	1	3	1	3	2		1.05117	0.91392	1.19652	0.984738	1.26972	0.817493
			population 8
	true	true	7							15							30
	mean	rr	mean	stdev	mse	mrr	srr	prr	mse_rr	mean	stdev	mse	mrr	srr	prr	mse_rr	mean	stdev	mse	mrr	srr	prr	mse_rr
Random	0.451431	2.55875	0.450672	0.0401339	0.00161131	2.81175	1.27561	2.49664	1.63104	0.450077	0.0299161	0.000896806	2.71424	0.730252	2.559	0.533268	0.448653	0.0213789	0.000464775	2.66263	0.475375	2.58363	0.2266
SA	0.451431	2.55875	0.454896	0.0556264	0.0031063	2.93132	1.50359	2.52668	2.26181	0.449374	0.0528966	0.00280228	2.76813	1.06947	2.52419	1.14496	0.455074	0.0516695	0.00268301	2.75341	0.817646	2.57334	0.668758			1.92782	1.38673	3.12473	2.14706	5.77271	2.95127	156	5	5	7	7	7	7		1.38846	1.1776	1.76769	1.46529	2.40265	1.71792
Grid	0.451431	2.55875	0.444348	0.0604285	0.00370177	2.89825	1.58718	2.44681	2.53167	0.444031	0.0563909	0.00323469	2.73237	1.09911	2.45228	1.21938	0.442584	0.052615	0.00284661	2.64473	0.790573	2.47035	0.63282			2.29737	1.55218	3.6069	2.28661	6.12471	2.79267	156	8	7	8	8	8	6		1.51571	1.24587	1.89918	1.51216	2.47481	1.67113
Peri	0.451431	2.55875	0.411305	0.0447719	0.00361462	2.45094	1.24733	2.13371	1.73649	0.418604	0.0392457	0.00261784	2.3356	0.748439	2.152	0.725606	0.418619	0.0358871	0.00236451	2.31912	0.591846	2.1903	0.486037			2.24329	1.06465	2.91907	1.36068	5.08744	2.14491	156	7	3	5	4	5	5		1.49776	1.03182	1.70853	1.16648	2.25553	1.46455
Quad	0.451431	2.55875	0.472364	0.0417297	0.00217956	2.82754	1.50014	2.47707	2.25709	0.470654	0.0364757	0.0017	2.55561	0.724805	2.38913	0.554113	0.46899	0.0303806	0.0012313	2.5078	0.525619	2.4122	0.297752			1.35267	1.38384	1.89562	1.03909	2.64924	1.314	156	2	4	2	2	2	2		1.16304	1.17637	1.37681	1.01936	1.62765	1.1463
Square	0.451431	2.55875	0.44302	0.0413499	0.00178056	2.82831	1.25203	2.51276	1.56969	0.443473	0.0290518	0.000907337	2.65097	0.643201	2.52187	0.415068	0.443879	0.0229166	0.000582203	2.6163	0.472819	2.53676	0.224041			1.10504	0.962389	1.01174	0.778347	1.25266	0.988707	156	1	1	1	1	1	1		1.05121	0.981014	1.00585	0.88224	1.11922	0.994337
EPI	0.451431	2.55875	0.470823	0.0547469	0.00337327	2.74868	1.25091	2.36871	1.60089	0.469163	0.0486449	0.00268075	2.70079	1.0508	2.41866	1.12381	0.467989	0.0459203	0.00238284	2.6448	0.827934	2.46116	0.694999			2.0935	0.981516	2.98922	2.10739	5.12688	3.06707	156	6	2	6	6	6	8		1.44689	0.990715	1.72894	1.45169	2.26426	1.7513
EPI3	0.451431	2.55875	0.469467	0.0525218	0.00308384	2.92443	1.76182	2.47468	3.11108	0.466963	0.0468458	0.00243577	2.68957	0.920927	2.47706	0.85478	0.464396	0.0434264	0.00205394	2.68243	0.681147	2.55167	0.464011			1.91387	1.90742	2.71605	1.60291	4.41923	2.04771	156	3	8	4	5	4	4		1.38343	1.38109	1.64804	1.26606	2.1022	1.43098
EPI5	0.451431	2.55875	0.46906	0.0527714	0.0030956	2.81022	1.53237	2.42782	2.3653	0.465441	0.0462339	0.00233385	2.69942	0.839902	2.50824	0.707987	0.466232	0.0426616	0.00203908	2.64946	0.596239	2.54911	0.355594			1.92118	1.45018	2.60241	1.32764	4.38725	1.56926	156	4	6	3	3	3	3		1.38606	1.20423	1.6132	1.15223	2.09458	1.2527
			population 9
	true	true	7							15							30
	mean	rr	mean	stdev	mse	mrr	srr	prr	mse_rr	mean	stdev	mse	mrr	srr	prr	mse_rr	mean	stdev	mse	mrr	srr	prr	mse_rr
Random	0.145826	3.27379	0.145443	0.0259676	0.000674463	4.13768	2.69546	3.24216	7.26651	0.144926	0.0189932	0.000361552	4.42714	3.07695	3.3236	9.4701	0.145516	0.0137253	0.00018848	4.13813	2.69221	3.38135	7.25956
SA	0.145826	3.27379	0.146638	0.0288401	0.000832411	4.20283	2.83093	3.32644	8.01694	0.148708	0.0242938	0.000598495	4.4382	3.48884	3.13853	12.1903	0.147383	0.0213684	0.000459033	4.12726	2.82846	3.21321	8.00386			1.23418	1.10327	1.65535	1.28724	2.43545	1.10253	169	3	8	4	8	4	5		1.11094	1.05037	1.2866	1.13457	1.56059	1.05001
Grid	0.145826	3.27379	0.138614	0.0299804	0.000950837	4.00388	2.71835	3.12187	7.41251	0.137843	0.0251613	0.000696819	4.36813	3.33879	3.10204	11.177	0.137331	0.0228608	0.000594781	4.2247	3.22672	3.16608	10.4233			1.40977	1.02009	1.9273	1.18024	3.15567	1.43581	169	8	7	7	7	7	8		1.18734	1.01	1.38827	1.08639	1.77642	1.19825
Peri	0.145826	3.27379	0.127088	0.0240353	0.000928808	3.64419	2.49884	2.75097	6.51754	0.13479	0.0198828	0.000517119	4.16443	3.07223	3.02451	9.50074	0.134068	0.0174811	0.000443839	3.91495	2.62171	3.05653	6.92057			1.37711	0.896929	1.43028	1.00323	2.35484	0.953303	169	6	5	3	5	3	4		1.1735	0.947064	1.19594	1.00162	1.53455	0.976372
Quad	0.145826	3.27379	0.13399	0.0239157	0.000712051	3.47666	2.30967	2.6899	5.6755	0.133492	0.0180961	0.000479596	3.49469	2.44829	2.61197	6.43213	0.134004	0.0143918	0.000346883	3.28382	2.11594	2.66219	4.85126			1.05573	0.78105	1.32649	0.679204	1.84043	0.668257	169	2	2	2	1	2	1		1.02749	0.88377	1.15174	0.824138	1.35662	0.81747
Square	0.145826	3.27379	0.138234	0.0253055	0.000698007	4.03219	2.70617	3.09201	7.3564	0.136786	0.0176336	0.000392665	4.25819	2.98484	3.14532	8.92577	0.13661	0.0135237	0.000267825	3.81411	2.3761	3.09451	5.67799			1.03491	1.01237	1.08606	0.942521	1.42097	0.78214	169	1	6	1	4	1	3		1.0173	1.00617	1.04214	0.970835	1.19205	0.884387
EPI	0.145826	3.27379	0.133681	0.0280584	0.000934775	3.32247	2.34618	2.50727	6.09211	0.133517	0.0234448	0.00070117	3.86239	3.18883	2.57256	10.6604	0.13264	0.0210743	0.000617997	3.62238	2.77654	2.63993	8.11095			1.38595	0.838383	1.93934	1.12569	3.27885	1.11728	169	7	3	8	6	8	7		1.17727	0.915633	1.3926	1.06098	1.81076	1.05701
EPI3	0.145826	3.27379	0.131408	0.0262914	0.000899116	3.37791	2.27473	2.58951	5.64264	0.132443	0.0217582	0.000652524	3.79344	2.86985	2.69652	8.56928	0.132163	0.0187343	0.000537651	3.60636	2.78564	2.77473	8.00885			1.33309	0.776527	1.80479	0.904877	2.85257	1.10321	169	4	1	5	3	6	6		1.15459	0.881208	1.34342	0.95125	1.68895	1.05034
EPI5	0.145826	3.27379	0.132876	0.0271815	0.000906536	3.44747	2.46703	2.66927	6.45168	0.133353	0.0223135	0.000653468	3.71663	2.75465	2.74421	7.86855	0.133431	0.0193372	0.000527563	3.54995	2.24728	2.86678	5.21592			1.34409	0.887866	1.8074	0.830883	2.79904	0.71849	169	5	4	6	2	5	2		1.15935	0.942266	1.3444	0.911528	1.67303	0.847638
			population 10
	true	true	7							15							30
	mean	rr	mean	stdev	mse	mrr	srr	prr	mse_rr	mean	stdev	mse	mrr	srr	prr	mse_rr	mean	stdev	mse	mrr	srr	prr	mse_rr
Random	0.29216	2.63443	0.292595	0.0412319	0.00170026	3.38443	2.31228	2.61296	5.3471	0.291583	0.0299147	0.000895222	3.08087	1.57567	2.67213	2.48416	0.290866	0.0219384	0.000482968	2.81667	0.913311	2.63214	0.834142
SA	0.29216	2.63443	0.289222	0.0505758	0.00256654	3.35698	2.48112	2.55761	6.16186	0.291047	0.0432471	0.00187155	3.10959	1.81876	2.62844	3.30792	0.29179	0.0423389	0.00179272	2.86306	1.15241	2.58581	1.33041			1.5095	1.15237	2.0906	1.33161	3.71188	1.59495	182	6	7	5	7	6	6		1.22862	1.07349	1.44589	1.15395	1.92662	1.26291
Grid	0.29216	2.63443	0.289634	0.0513903	0.00264734	3.61064	2.971	2.61349	8.82728	0.29125	0.0482602	0.00232987	3.38699	2.72536	2.59218	7.42937	0.29088	0.0456129	0.00208217	3.06353	1.73654	2.58801	3.01773			1.55702	1.65085	2.60257	2.9907	4.31121	3.61776	182	7	8	7	8	8	8		1.24781	1.28486	1.61325	1.72936	2.07635	1.90204
Peri	0.29216	2.63443	0.279543	0.0386301	0.00165147	2.94578	2.02716	2.29171	4.22683	0.276949	0.03418	0.00139965	2.63283	1.36403	2.24648	2.01108	0.277195	0.0308355	0.00117478	2.43868	1.00635	2.21005	1.19284			0.971307	0.790491	1.56346	0.809564	2.43242	1.43002	182	2	1	3	4	3	5		0.985549	0.889096	1.25039	0.899757	1.55962	1.19583
Quad	0.29216	2.63443	0.28819	0.0404927	0.00165542	3.00586	2.09234	2.30622	4.48561	0.288596	0.0334572	0.00113209	2.64354	1.24212	2.30363	1.65229	0.288891	0.028087	0.000799566	2.57254	0.872943	2.36993	0.83199			0.973628	0.838886	1.26459	0.665131	1.65553	0.99742	182	3	2	2	2	2	3		0.986726	0.915907	1.12454	0.815556	1.28667	0.998709
Square	0.29216	2.63443	0.289514	0.0395147	0.00156841	3.29683	2.13931	2.58124	4.57948	0.287647	0.0299496	0.000917346	2.94797	1.26066	2.59793	1.5906	0.288544	0.0221436	0.000503414	2.78797	0.88246	2.60251	0.779755			0.922455	0.856441	1.02471	0.640296	1.04234	0.934798	182	1	3	1	1	1	2		0.960445	0.925441	1.01228	0.800185	1.02095	0.96685
EPI	0.29216	2.63443	0.289787	0.0534069	0.00285793	2.94557	2.19726	2.23083	4.99084	0.289497	0.0482345	0.00233366	2.77806	1.75672	2.26311	3.22394	0.288857	0.0443184	0.00197503	2.66759	1.4096	2.31789	2.08717			1.68088	0.933374	2.60679	1.2978	4.08936	2.50217	182	8	5	8	6	7	7		1.29649	0.966113	1.61456	1.13921	2.02222	1.58183
EPI3	0.29216	2.63443	0.289346	0.0491413	0.00242279	2.96052	2.15442	2.26416	4.77863	0.288323	0.0442441	0.00197226	2.77352	1.66496	2.32599	2.86723	0.288131	0.0401031	0.00162449	2.6173	0.920115	2.40616	0.898719			1.42495	0.893685	2.2031	1.15421	3.36356	1.07742	182	5	4	6	5	5	4		1.19371	0.945349	1.48428	1.07434	1.834	1.03799
EPI5	0.29216	2.63443	0.289227	0.0480454	0.00231696	2.99153	2.28271	2.30118	5.32182	0.289132	0.0431095	0.0018676	2.74951	1.34162	2.37704	1.86619	0.288251	0.0384406	0.00149296	2.64064	0.813556	2.4539	0.694464			1.36271	0.995272	2.08618	0.751238	3.09122	0.832549	182	4	6	4	3	4	1		1.16735	0.997633	1.44436	0.86674	1.75819	0.912441
			population 11
	true	true	7							15							30
	mean	rr	mean	stdev	mse	mrr	srr	prr	mse_rr	mean	stdev	mse	mrr	srr	prr	mse_rr	mean	stdev	mse	mrr	srr	prr	mse_rr
Random	0.546121	2.31726	0.544166	0.0491079	0.00241541	2.66982	1.35704	2.31739	1.84156	0.544171	0.0374595	0.00140702	2.47693	0.736677	2.33129	0.54289	0.542654	0.0298852	0.000905145	2.41286	0.533229	2.32949	0.284483
SA	0.546121	2.31726	0.544948	0.0611338	0.00373872	2.6425	1.39801	2.27707	1.95605	0.542794	0.0553856	0.00307863	2.53212	0.908012	2.32833	0.824608	0.54546	0.0542418	0.00294261	2.43612	0.708465	2.29094	0.502615			1.54786	1.06217	2.18806	1.51892	3.25098	1.76677	195	4	4	3	4	3	4		1.24413	1.03062	1.47921	1.23245	1.80305	1.3292
Grid	0.546121	2.31726	0.544041	0.0589762	0.00348252	2.90338	2.19836	2.30971	4.83284	0.54372	0.0562419	0.00316892	2.62494	1.33315	2.28421	1.77838	0.543188	0.0544439	0.00297274	2.53198	1.04771	2.2882	1.09854			1.44179	2.62432	2.25222	3.27577	3.28427	3.86154	195	3	8	4	8	4	8		1.20075	1.61998	1.50074	1.80991	1.81226	1.96508
Peri	0.546121	2.31726	0.552126	0.0487572	0.00241332	2.37272	1.23249	2.05565	1.58747	0.570232	0.0422212	0.00236397	2.34004	0.794116	2.169	0.652601	0.563988	0.0419281	0.0020772	2.26741	0.75357	2.1294	0.603159			0.999137	0.862026	1.68013	1.20209	2.29488	2.1202	195	2	1	2	1	2	6		0.999569	0.928454	1.2962	1.0964	1.51488	1.45609
Quad	0.546121	2.31726	0.629378	0.047962	0.00923208	2.64866	1.36083	2.33557	1.85219	0.62837	0.0391921	0.00830092	2.53924	0.851959	2.36178	0.727816	0.627176	0.0367687	0.00792185	2.47601	0.555528	2.37546	0.311999			3.82216	1.00578	5.89966	1.34063	8.75202	1.09672	195	5	3	5	3	6	2		1.95504	1.00288	2.42892	1.15786	2.95838	1.04725
Square	0.546121	2.31726	0.542923	0.0476231	0.00227819	2.68114	1.34409	2.32565	1.80665	0.541583	0.0383497	0.00149129	2.49298	0.837447	2.32824	0.701438	0.54248	0.0292433	0.000868427	2.41212	0.502346	2.32603	0.252428			0.943189	0.981044	1.0599	1.29204	0.959434	0.887324	195	1	2	1	2	1	1		0.971179	0.990476	1.02951	1.13668	0.979507	0.941979
EPI	0.546121	2.31726	0.626982	0.0616626	0.0103408	2.67177	1.54214	2.28107	2.37951	0.626351	0.057454	0.00973782	2.58788	1.30354	2.31193	1.69924	0.624949	0.0555061	0.00929478	2.53084	0.857288	2.35637	0.736472			4.28117	1.29212	6.9209	3.13	10.2688	2.58881	195	8	7	8	7	8	7		2.0691	1.13671	2.63076	1.76918	3.2045	1.60898
EPI3	0.546121	2.31726	0.625802	0.0606408	0.0100264	2.70374	1.42903	2.33431	2.04242	0.623503	0.0566318	0.00919513	2.60707	1.20861	2.37179	1.46371	0.6206	0.0529333	0.00834906	2.56012	0.75742	2.42237	0.584733			4.151	1.10907	6.5352	2.69615	9.224	2.05543	195	7	5	7	6	7	5		2.0374	1.05312	2.5564	1.642	3.0371	1.43368
EPI5	0.546121	2.31726	0.625196	0.0612385	0.010003	2.67691	1.50367	2.33307	2.26127	0.62232	0.0560784	0.00895107	2.61313	1.02799	2.39892	1.06343	0.617779	0.0519372	0.00783234	2.54974	0.640693	2.44405	0.426563			4.14133	1.22791	6.36174	1.95884	8.65313	1.49943	195	6	6	6	5	5	3		2.03503	1.10811	2.52225	1.39958	2.94162	1.22451
			population 12
	true	true	7							15							30
	mean	rr	mean	stdev	mse	mrr	srr	prr	mse_rr	mean	stdev	mse	mrr	srr	prr	mse_rr	mean	stdev	mse	mrr	srr	prr	mse_rr
Random	0.507449	3.24174	0.505752	0.0383066	0.00147028	3.50946	1.19949	3.21841	1.43932	0.507066	0.0305476	0.000933302	3.41483	0.780112	3.27058	0.609406	0.507637	0.0239978	0.00057593	3.35434	0.515266	3.28215	0.267132
SA	0.507449	3.24174	0.505053	0.0446606	0.00200031	3.53327	1.55548	3.21579	2.42019	0.50655	0.0404971	0.00164082	3.36218	0.77782	3.22296	0.605357	0.508229	0.038438	0.00147809	3.30388	0.563172	3.22843	0.31734			1.3605	1.68148	1.75808	0.993354	2.56644	1.18795	208	3	8	4	7	5	7		1.1664	1.29672	1.32593	0.996672	1.60201	1.08993
Grid	0.507449	3.24174	0.52943	0.0470347	0.00269543	3.5781	1.21866	3.28777	1.48725	0.528962	0.0409382	0.00213875	3.43272	0.814163	3.28827	0.665026	0.528359	0.0390345	0.00196092	3.36839	0.573874	3.29555	0.332227			1.83328	1.0333	2.29159	1.09127	3.40479	1.24368	208	8	5	8	8	8	8		1.35399	1.01651	1.5138	1.04464	1.84521	1.1152
Peri	0.507449	3.24174	0.510005	0.0399928	0.00160596	3.19309	0.98554	2.96381	1.04853	0.514994	0.0335955	0.00118558	3.19159	0.700548	3.06812	0.520911	0.517728	0.0309646	0.00106446	3.16404	0.479102	3.1025	0.248927			1.09228	0.728492	1.27031	0.854785	1.84825	0.931848	208	2	1	2	1	2	3		1.04512	0.853518	1.12708	0.924546	1.3595	0.965323
Quad	0.507449	3.24174	0.534354	0.0379024	0.00216047	3.39949	1.20211	3.126	1.45846	0.533558	0.030815	0.00163124	3.25726	0.713867	3.12561	0.523092	0.533316	0.0255639	0.00132261	3.21282	0.472726	3.15476	0.231035			1.46943	1.0133	1.74782	0.858363	2.29649	0.864873	208	4	4	3	2	3	1		1.2122	1.00663	1.32205	0.926479	1.51542	0.929986
Square	0.507449	3.24174	0.518866	0.0371116	0.00150762	3.6081	1.22627	3.32155	1.51011	0.521475	0.0286335	0.00101661	3.42438	0.749786	3.2936	0.564869	0.521503	0.0247383	0.000809498	3.34056	0.488024	3.27901	0.239556			1.0254	1.04918	1.08926	0.926916	1.40555	0.896772	208	1	6	1	6	1	2		1.01262	1.0243	1.04367	0.962765	1.18556	0.94698
EPI	0.507449	3.24174	0.536241	0.0412393	0.00252966	3.36534	1.1641	3.09861	1.37562	0.534285	0.0359461	0.00201229	3.24378	0.724813	3.11806	0.540651	0.533356	0.0335983	0.00180002	3.20473	0.516758	3.14186	0.277015			1.72053	0.955739	2.1561	0.887176	3.12541	1.037	208	7	3	6	5	7	6		1.31169	0.977619	1.46837	0.9419	1.76788	1.01833
EPI3	0.507449	3.24174	0.534513	0.0417412	0.00247479	3.38022	1.11719	3.12441	1.26188	0.532365	0.0379456	0.00206068	3.27836	0.728976	3.15597	0.538763	0.529463	0.0346572	0.00168574	3.25785	0.519153	3.19718	0.271505			1.68321	0.876719	2.20794	0.884077	2.92699	1.01637	208	6	2	7	4	6	5		1.29739	0.936333	1.48591	0.940254	1.71084	1.00815
EPI5	0.507449	3.24174	0.533887	0.0414333	0.00241569	3.44843	1.54548	3.15006	2.39691	0.529553	0.0363586	0.00181053	3.32873	0.725743	3.2036	0.528158	0.525282	0.0337837	0.00145935	3.30997	0.501784	3.25143	0.251881			1.64302	1.66531	1.93992	0.866675	2.53391	0.942909	208	5	7	5	3	4	4		1.2818	1.29047	1.39281	0.930954	1.59183	0.971035
			population 13
	true	true	7							15							30
	mean	rr	mean	stdev	mse	mrr	srr	prr	mse_rr	mean	stdev	mse	mrr	srr	prr	mse_rr	mean	stdev	mse	mrr	srr	prr	mse_rr
Random	0.618349	2.89932	0.613404	0.042796	0.00185595	3.18278	1.39271	2.88088	1.93998	0.616553	0.0357232	0.00127937	3.02217	0.725789	2.89534	0.526786	0.614967	0.0307649	0.000957917	2.96365	0.449573	2.90261	0.202127
SA	0.618349	2.89932	0.617616	0.04879	0.002381	3.19468	1.50679	2.86672	2.27148	0.6185	0.0445439	0.00198418	3.04169	0.848261	2.87923	0.71995	0.617097	0.0425257	0.00181	2.95983	0.671678	2.84456	0.45415			1.2829	1.17088	1.5509	1.36669	1.88952	2.24686	221	2	7	4	7	3	8		1.13265	1.08207	1.24535	1.16905	1.3746	1.49895
Grid	0.618349	2.89932	0.626163	0.0503112	0.00259228	3.22815	1.43153	2.87998	2.04965	0.622051	0.044367	0.00198214	3.04774	0.876259	2.86081	0.769313	0.621894	0.0430333	0.00186443	2.96993	0.653612	2.85842	0.428881			1.39674	1.05653	1.5493	1.46039	1.94634	2.12184	221	4	6	3	8	4	7		1.18184	1.02788	1.24471	1.20847	1.39511	1.45666
Peri	0.618349	2.89932	0.635142	0.0463982	0.0024348	3.00369	1.19798	2.75559	1.45581	0.63655	0.0399695	0.00192884	2.91511	0.672725	2.7907	0.464357	0.641467	0.0355298	0.00179681	2.87639	0.517121	2.79456	0.278389			1.31189	0.750427	1.50764	0.881492	1.87575	1.3773	221	3	5	2	3	2	3		1.14538	0.866272	1.22786	0.938878	1.36958	1.17358
Quad	0.618349	2.89932	0.658179	0.0433098	0.00346217	3.12892	1.0451	2.87912	1.09264	0.659714	0.0365694	0.00304838	2.94833	0.640928	2.83444	0.414998	0.659606	0.0322108	0.00273968	2.88212	0.474631	2.81855	0.231798			1.86544	0.563223	2.38272	0.787793	2.86003	1.1468	221	5	1	5	1	7	2		1.36581	0.750482	1.54361	0.887577	1.69116	1.07089
Square	0.618349	2.89932	0.617697	0.0432209	0.00186847	3.28691	1.18485	2.99288	1.41262	0.617181	0.0364406	0.00132928	3.03351	0.678634	2.91423	0.460766	0.616837	0.0310584	0.00096691	2.96038	0.464267	2.89732	0.215548			1.00675	0.728163	1.03901	0.874676	1.00939	1.0664	221	1	4	1	2	1	1		1.00337	0.853325	1.01932	0.935241	1.00468	1.03267
EPI	0.618349	2.89932	0.658121	0.047222	0.00381173	3.19844	1.18169	2.89328	1.39643	0.660474	0.0429898	0.00362264	3.01973	0.761158	2.86645	0.580442	0.658902	0.040532	0.00328739	2.98907	0.63353	2.88732	0.401504			2.05379	0.719815	2.83157	1.10186	3.43181	1.9864	221	8	3	8	4	8	6		1.4331	0.848419	1.68273	1.04969	1.85251	1.4094
EPI3	0.618349	2.89932	0.65703	0.0471787	0.00372205	3.21086	1.15251	2.924	1.32889	0.655892	0.0425304	0.00321831	3.05423	0.775576	2.90689	0.601575	0.651868	0.0400342	0.00272626	3.0806	0.572485	2.99455	0.336808			2.00547	0.685001	2.51554	1.14197	2.84603	1.66632	221	7	2	7	5	6	5		1.41615	0.827648	1.58605	1.06863	1.68702	1.29086
EPI5	0.618349	2.89932	0.655416	0.0480936	0.00368696	3.26992	1.51709	2.92844	2.30241	0.653724	0.0425017	0.00305779	3.14058	0.842667	2.97906	0.716446	0.648918	0.0401794	0.00254885	3.10446	0.555805	3.01838	0.323094			1.98656	1.18682	2.39007	1.36003	2.66082	1.59847	221	6	8	6	6	5	4		1.40945	1.08941	1.54598	1.1662	1.6312	1.26431
			population 14
	true	true	7							15							30
	mean	rr	mean	stdev	mse	mrr	srr	prr	mse_rr	mean	stdev	mse	mrr	srr	prr	mse_rr	mean	stdev	mse	mrr	srr	prr	mse_rr
Random	0.0854473	3.21233	0.084936	0.0203551	0.000414591	3.84784	2.63638	3.20996	6.95051	0.0855444	0.0153321	0.000235083	3.45735	1.36016	3.17916	1.85114	0.0850876	0.011078	0.000122851	3.3377	0.870655	3.20757	0.758063
SA	0.0854473	3.21233	0.0873237	0.0294307	0.000869687	3.9497	3.14324	3.1433	9.88472	0.0862973	0.0247224	0.00061192	3.57685	1.76603	3.21206	3.11886	0.0857375	0.0227839	0.00051919	3.43746	1.2717	3.21404	1.61722			2.0977	1.42216	2.603	1.68484	4.22617	2.13336	234	3	8	3	8	3	8		1.44834	1.19254	1.61338	1.29801	2.05576	1.4606
Grid	0.0854473	3.21233	0.0950775	0.0305801	0.00102788	3.80865	2.60576	3.17308	6.79153	0.0951387	0.0273239	0.000840519	3.48963	1.62469	3.12897	2.64657	0.0956582	0.025045	0.000731514	3.34602	1.25417	3.11947	1.58157			2.47927	0.977127	3.57542	1.4297	5.95447	2.08633	234	4	5	4	7	4	7		1.57457	0.988497	1.89088	1.1957	2.44018	1.44441
Peri	0.0854473	3.21233	0.0999049	0.0224101	0.000711235	3.29899	1.42951	2.98125	2.0969	0.0973705	0.0188841	0.000498772	3.33034	1.11789	3.11618	1.25892	0.0993975	0.0164286	0.000464507	3.52287	0.955817	3.37006	0.938465			1.71551	0.30169	2.12169	0.680081	3.78105	1.23798	234	2	1	2	1	2	3		1.30977	0.549263	1.4566	0.824671	1.94449	1.11264
Quad	0.0854473	3.21233	0.111198	0.0257169	0.00132446	3.81104	1.9811	3.33683	3.94026	0.110602	0.0203507	0.00104691	3.55008	1.22788	3.33217	1.52205	0.110389	0.0170826	0.000913904	3.47967	0.83515	3.36123	0.719647			3.19461	0.566902	4.45337	0.822226	7.4391	0.949323	234	5	2	5	2	5	2		1.78735	0.752929	2.1103	0.906767	2.72747	0.974332
Square	0.0854473	3.21233	0.0913904	0.0224602	0.000539781	3.95378	3.09417	3.23849	9.57457	0.0919183	0.0158642	0.000293547	3.54263	1.24459	3.3035	1.55732	0.0916459	0.0110526	0.000160582	3.416	0.815154	3.29443	0.671216			1.30196	1.37754	1.2487	0.841276	1.30713	0.885436	234	1	7	1	3	1	1		1.14103	1.17368	1.11745	0.917211	1.1433	0.940976
EPI	0.0854473	3.21233	0.11057	0.0322545	0.0016715	3.93417	2.40255	3.34903	5.79093	0.109854	0.0291062	0.00144286	3.68374	1.53646	3.37109	2.38591	0.108996	0.0268324	0.00127452	3.58768	1.2073	3.38384	1.48699			4.03169	0.833167	6.13766	1.28889	10.3745	1.96156	234	8	3	8	5	8	6		2.00791	0.91278	2.47743	1.13529	3.22094	1.40056
EPI3	0.0854473	3.21233	0.109722	0.0321512	0.00162296	3.93911	2.62953	3.33776	6.93016	0.10821	0.0282598	0.00131676	3.60988	1.59132	3.31721	2.5433	0.107476	0.0252064	0.00112063	3.50925	1.0802	3.35807	1.18807			3.9146	0.997073	5.60125	1.37391	9.12181	1.56725	234	7	6	7	6	7	4		1.97854	0.998535	2.3667	1.17214	3.02023	1.2519
EPI5	0.0854473	3.21233	0.109094	0.0306344	0.00149763	3.95643	2.49453	3.386	6.25284	0.10735	0.0265321	0.00118368	3.66501	1.41572	3.3913	2.03629	0.106057	0.0227987	0.00094454	3.56452	1.10681	3.39497	1.25839			3.61231	0.899624	5.03517	1.10002	7.68849	1.66	234	6	4	6	4	6	5		1.90061	0.948485	2.24392	1.04882	2.77281	1.28841
			population 15
	true	true	7							15							30
	mean	rr	mean	stdev	mse	mrr	srr	prr	mse_rr	mean	stdev	mse	mrr	srr	prr	mse_rr	mean	stdev	mse	mrr	srr	prr	mse_rr
Random	0.171115	3.2398	0.170028	0.0281651	0.000794454	4.12859	2.89916	3.24967	8.40523	0.170936	0.0191106	0.000365247	3.59725	1.44586	3.2283	2.09064	0.170907	0.0139965	0.000195945	3.42222	0.956563	3.22559	0.915215
SA	0.171115	3.2398	0.171295	0.0348919	0.00121748	4.1309	3.08796	3.15247	9.54312	0.171425	0.0313826	0.000984964	3.73561	1.92328	3.19675	3.70086	0.150985	-nan	0.000405217	2.57623	0	2.57623	0.440325			1.53247	1.13538	2.69671	1.7702	2.06801	0.481117	247	7	6	8	4	3	1		1.23793	1.06554	1.64216	1.33049	1.43806	0.693626
Grid	0.171115	3.2398	0.172175	0.0353097	0.0012479	4.11922	2.83476	3.19185	8.03816	0.170754	0.0304536	0.000927552	3.73443	2.28943	3.16339	5.24733	0.169714	0.0267482	0.000717429	3.4971	1.23742	3.19867	1.5329			1.57076	0.956329	2.53952	2.50991	3.66138	1.67491	247	8	2	7	7	8	7		1.2533	0.977921	1.59359	1.58427	1.91347	1.29418
Peri	0.171115	3.2398	0.184339	0.0300543	0.00107814	4.67863	3.16654	3.64205	10.1888	0.174474	0.0240556	0.000589955	3.71729	1.67198	3.26173	2.796	0.169521	0.0208107	0.000435626	3.40967	1.01674	3.17548	1.0379			1.35708	1.2122	1.61522	1.33739	2.2232	1.13405	247	5	7	3	1	4	3		1.16494	1.101	1.27091	1.15645	1.49104	1.06492
Quad	0.171115	3.2398	0.169914	0.027501	0.000757747	4.0716	2.76372	3.189	7.64073	0.169042	0.020918	0.00044186	3.6923	1.88783	3.21507	3.56451	0.170363	0.0165282	0.000273747	3.42257	1.10384	3.1744	1.22274			0.953796	0.909045	1.20976	1.70498	1.39706	1.33601	247	1	1	2	3	2	5		0.976625	0.953439	1.09989	1.30575	1.18197	1.15586
Square	0.171115	3.2398	0.171828	0.0282107	0.000796352	4.26647	3.08334	3.27659	9.50834	0.171238	0.0190191	0.000361741	3.77896	1.85112	3.32334	3.43362	0.171657	0.0143879	0.000207305	3.50483	0.993813	3.29496	0.990707			1.00239	1.13124	0.990402	1.64238	1.05798	1.08249	247	2	5	1	2	1	2		1.00119	1.0636	0.995189	1.28155	1.02858	1.04043
EPI	0.171115	3.2398	0.169972	0.0323218	0.00104601	4.1385	3.03661	3.12215	9.23484	0.170264	0.0274289	0.000753069	3.79357	2.20904	3.17481	4.88408	0.1704	0.0247411	0.000612633	3.5379	1.25169	3.22634	1.56691			1.31663	1.0987	2.06181	2.33616	3.12655	1.71207	247	4	4	6	6	7	8		1.14745	1.04819	1.4359	1.52845	1.76821	1.30846
EPI3	0.171115	3.2398	0.169298	0.0333202	0.00111354	4.33991	3.37644	3.20457	11.4016	0.17015	0.0267012	0.000713885	3.76606	2.29318	3.20262	5.26006	0.171499	0.0228384	0.00052174	3.5348	1.16876	3.28009	1.36762			1.40164	1.35649	1.95453	2.516	2.66268	1.49432	247	6	8	5	8	6	6		1.18391	1.16468	1.39804	1.58619	1.63177	1.22242
EPI5	0.171115	3.2398	0.171888	0.0320311	0.00102659	4.14782	2.9468	3.21727	8.68414	0.171115	0.0254109	0.000645714	3.71947	2.17623	3.21584	4.73655	0.172536	0.0209852	0.000442398	3.50739	1.03986	3.28475	1.08333			1.29219	1.03318	1.76788	2.26559	2.25776	1.18369	247	3	3	4	5	5	4		1.13675	1.01646	1.32962	1.50519	1.50259	1.08797
			population 16
	true	true	7							15							30
	mean	rr	mean	stdev	mse	mrr	srr	prr	mse_rr	mean	stdev	mse	mrr	srr	prr	mse_rr	mean	stdev	mse	mrr	srr	prr	mse_rr
Random	0.459379	2.38753	0.458976	0.0369104	0.00136254	2.59909	0.79307	2.42768	0.630572	0.458376	0.028235	0.000798221	2.47363	0.487556	2.39665	0.237794	0.458576	0.0219815	0.000483831	2.42788	0.31168	2.39273	0.0971715
SA	0.459379	2.38753	0.455788	0.0507299	0.00258642	2.57499	0.868417	2.37909	0.754219	0.455816	0.0460869	0.0021367	2.52246	0.653413	2.3976	0.42705	0.454705	0.0424394	0.00182295	2.46673	0.514938	2.38473	0.265169			1.89823	1.19609	2.67682	1.79588	3.76774	2.72888	260	3	5	4	6	4	7		1.37776	1.09366	1.6361	1.34011	1.94107	1.65193
Grid	0.459379	2.38753	0.468562	0.0523404	0.00282384	2.64358	0.945417	2.41215	0.894419	0.468434	0.0471436	0.00230451	2.53411	0.669563	2.39555	0.448379	0.467766	0.0440218	0.00200826	2.49247	0.534421	2.40416	0.285882			2.07249	1.41843	2.88706	1.88558	4.15075	2.94204	260	5	7	5	7	7	8		1.43961	1.19098	1.69913	1.37316	2.03734	1.71524
Peri	0.459379	2.38753	0.436315	0.0402582	0.00215267	2.39879	0.745519	2.22862	0.581051	0.436222	0.0343884	0.00171881	2.32554	0.516635	2.23426	0.290403	0.440521	0.0309423	0.00131305	2.34151	0.405438	2.28456	0.174983			1.5799	0.921466	2.1533	1.22124	2.71386	1.80076	260	2	2	2	3	2	3		1.25694	0.95993	1.46741	1.1051	1.64738	1.34193
Quad	0.459379	2.38753	0.491884	0.0401643	0.00266975	2.4963	0.740056	2.33889	0.550049	0.491403	0.0316262	0.00202575	2.41136	0.494678	2.33319	0.247659	0.489884	0.0282603	0.0017292	2.4136	0.383055	2.36178	0.147394			1.95939	0.872301	2.53783	1.04149	3.57397	1.51685	260	4	1	3	2	3	2		1.39978	0.933971	1.59306	1.02053	1.8905	1.2316
Square	0.459379	2.38753	0.46146	0.0389792	0.00152371	2.57859	0.794052	2.41816	0.631457	0.464354	0.0279422	0.000805517	2.49843	0.49342	2.41988	0.24451	0.462422	0.0219032	0.00048901	2.44151	0.333061	2.40349	0.111184			1.11829	1.0014	1.00914	1.02824	1.0107	1.14421	260	1	3	1	1	1	1		1.05749	1.0007	1.00456	1.01402	1.00534	1.06968
EPI	0.459379	2.38753	0.489828	0.0525342	0.00368698	2.57753	0.962117	2.34008	0.927921	0.48858	0.046554	0.00301997	2.4836	0.672463	2.34832	0.453744	0.486731	0.0422474	0.00253297	2.45398	0.514641	2.37598	0.264989			2.70596	1.47155	3.78338	1.90814	5.23525	2.72702	260	8	8	8	8	8	6		1.64498	1.21308	1.94509	1.38135	2.28807	1.65137
EPI3	0.459379	2.38753	0.487357	0.0495813	0.00324107	2.57873	0.900799	2.37386	0.811626	0.484619	0.042789	0.00246796	2.50821	0.587529	2.40451	0.345479	0.481413	0.0384856	0.00196664	2.52271	0.442536	2.46449	0.201761			2.3787	1.28713	3.09182	1.45285	4.06472	2.07634	260	7	6	7	5	6	5		1.5423	1.13452	1.75836	1.20534	2.01612	1.44095
EPI5	0.459379	2.38753	0.487239	0.0490639	0.00318345	2.53893	0.83282	2.35631	0.694564	0.483523	0.0430226	0.00243388	2.53118	0.559568	2.43704	0.315568	0.482915	0.0371351	0.00193296	2.54777	0.413339	2.49548	0.182502			2.33641	1.10148	3.04913	1.32706	3.99511	1.87815	260	6	4	6	4	5	4		1.52853	1.04952	1.74617	1.15198	1.99878	1.37046
			population 17
	true	true	7							15							30
	mean	rr	mean	stdev	mse	mrr	srr	prr	mse_rr	mean	stdev	mse	mrr	srr	prr	mse_rr	mean	stdev	mse	mrr	srr	prr	mse_rr
Random	0.510787	3.08685	0.509499	0.0363623	0.00132388	3.57629	1.80496	3.07093	3.25813	0.509723	0.0271832	0.000740058	3.29049	0.927448	3.08261	0.860178	0.509738	0.0204673	0.000420011	3.20714	0.631735	3.10062	0.399279
SA	0.510787	3.08685	0.506411	0.0489034	0.00241069	3.67088	2.16651	3.07684	4.69387	0.506885	0.0429153	0.00185695	3.394	1.2214	3.10927	1.49232	0.507602	0.0446186	0.00200096	3.17612	0.840158	3.00954	0.711842			1.82094	1.44066	2.50919	1.7349	4.76408	1.78282	273	3	6	3	6	3	7		1.34942	1.20028	1.58404	1.31716	2.18268	1.33522
Grid	0.510787	3.08685	0.535326	0.0474908	0.00285754	3.6406	1.88292	3.1191	3.54643	0.533421	0.0426057	0.00232754	3.40353	1.15716	3.13098	1.34097	0.533581	0.0401893	0.00213475	3.30811	0.831404	3.15541	0.695933			2.15846	1.08848	3.14508	1.55894	5.0826	1.74298	273	4	2	4	5	4	6		1.46917	1.0433	1.77344	1.24858	2.25446	1.32022
Peri	0.510787	3.08685	0.522983	0.0424092	0.00194728	3.48235	1.72735	3.0141	2.98903	0.520116	0.0348435	0.0013011	3.26536	0.958972	3.06471	0.920117	0.526017	0.0308622	0.00118443	3.20958	0.671322	3.1015	0.450888			1.4709	0.917406	1.7581	1.06968	2.82	1.12926	273	2	1	2	1	2	2		1.2128	0.957813	1.32594	1.03425	1.67928	1.06266
Quad	0.510787	3.08685	0.550784	0.0379383	0.00303907	3.69798	2.1065	3.15437	4.4419	0.549907	0.0293018	0.00238897	3.3673	1.01591	3.14574	1.03554	0.549768	0.025749	0.00218253	3.27171	0.688011	3.15733	0.478327			2.29559	1.36333	3.22808	1.20387	5.19637	1.19798	273	5	4	5	3	5	3		1.51512	1.16762	1.79669	1.09721	2.27955	1.09452
Square	0.510787	3.08685	0.526778	0.0376714	0.00167485	3.84154	2.25825	3.22292	5.11821	0.527715	0.0268452	0.00100722	3.4087	1.00393	3.18503	1.01751	0.527574	0.0207623	0.000712876	3.31605	0.643438	3.21011	0.429205			1.26511	1.5709	1.361	1.18291	1.69728	1.07495	273	1	7	1	2	1	1		1.12477	1.25336	1.16662	1.08762	1.3028	1.0368
EPI	0.510787	3.08685	0.54893	0.0451775	0.00349589	3.79209	2.33778	3.17723	5.47338	0.548758	0.0397042	0.00301822	3.47318	1.27082	3.18939	1.6255	0.549205	0.035966	0.0027695	3.3446	0.822604	3.19993	0.689464			2.64065	1.67991	4.07835	1.88972	6.59387	1.72677	273	8	8	8	7	8	5		1.62501	1.29611	2.01949	1.37467	2.56785	1.31407
EPI3	0.510787	3.08685	0.54818	0.0457072	0.00348738	3.85658	2.10745	3.25955	4.47117	0.548066	0.0394744	0.00294795	3.53494	1.3644	3.25404	1.88954	0.546967	0.0357503	0.00258708	3.46915	0.832741	3.32296	0.749206			2.63422	1.37231	3.98341	2.19669	6.15955	1.8764	273	7	5	7	8	7	8		1.62303	1.17146	1.99585	1.48212	2.48184	1.36982
EPI5	0.510787	3.08685	0.545752	0.0434246	0.00310825	3.7972	1.95512	3.25597	3.8511	0.54721	0.0370351	0.00269823	3.46026	1.05572	3.22675	1.13412	0.546126	0.0336893	0.00238381	3.40056	0.75244	3.26963	0.599574			2.34784	1.18199	3.64597	1.31847	5.6756	1.50164	273	6	3	6	4	6	4		1.53227	1.0872	1.90944	1.14825	2.38235	1.22542
			population 18
	true	true	7							15							30
	mean	rr	mean	stdev	mse	mrr	srr	prr	mse_rr	mean	stdev	mse	mrr	srr	prr	mse_rr	mean	stdev	mse	mrr	srr	prr	mse_rr
Random	0.197026	2.95547	0.194947	0.0340381	0.00116291	3.91113	3.00066	2.94906	9.004	0.198375	0.0245807	0.000606031	3.56028	2.02316	2.988	4.09423	0.196837	0.0193847	0.000375802	3.13618	0.979318	2.9225	0.960151
SA	0.197026	2.95547	0.201092	0.0437173	0.00192773	3.97902	2.97494	2.98309	8.85103	0.201206	0.0371186	0.00139526	3.55687	2.22161	2.93844	4.93584	0.198648	0.0373254	0.00139582	3.27026	1.54058	2.92553	2.37428			1.65768	0.983011	2.3023	1.20556	3.71423	2.47282	286	3	5	2	3	2	6		1.28751	0.991469	1.51733	1.09798	1.92723	1.57252
Grid	0.197026	2.95547	0.204013	0.0426288	0.00186603	4.05251	3.18832	3.00225	10.1676	0.203748	0.0395313	0.00160791	3.88187	3.00418	2.98534	9.02599	0.203763	0.0371884	0.00142836	3.40677	1.7676	2.91449	3.12609			1.60462	1.12923	2.65318	2.20456	3.80084	3.25583	286	2	8	3	8	3	8		1.26673	1.06265	1.62886	1.48478	1.94957	1.80439
Peri	0.197026	2.95547	0.248555	0.036628	0.00399685	3.79021	2.53428	3.00221	6.42476	0.235963	0.0292274	0.00237033	3.34	2.0689	2.8349	4.29488	0.233905	0.0275311	0.00211802	3.10634	1.10575	2.84404	1.2351			3.43692	0.713545	3.91124	1.04901	5.636	1.28636	286	5	1	4	2	4	3		1.85389	0.844716	1.97769	1.02421	2.37403	1.13418
Quad	0.197026	2.95547	0.242902	0.0385188	0.00358831	3.96505	2.96757	3.03172	8.81229	0.242219	0.0288168	0.00287282	3.33967	1.81902	2.88781	3.31341	0.241162	0.0253397	0.00259009	3.20326	1.08524	2.95928	1.17776			3.08561	0.978708	4.74038	0.809287	6.89215	1.22664	286	4	4	5	1	6	2		1.75659	0.989297	2.17724	0.899604	2.62529	1.10754
Square	0.197026	2.95547	0.1982	0.0344594	0.00118883	4.00635	3.00133	3.04774	9.0165	0.197996	0.0255271	0.000652574	3.54495	2.27042	3.00758	5.15752	0.19834	0.0189447	0.000360628	3.2255	0.987607	2.99331	0.976799			1.02228	1.00139	1.0768	1.2597	0.959622	1.01734	286	1	7	1	4	1	1		1.01108	1.00069	1.03769	1.12237	0.979603	1.00863
EPI	0.197026	2.95547	0.243955	0.0469494	0.00440658	3.93405	2.97771	2.92116	8.86793	0.243239	0.0441585	0.00408561	3.61649	2.33386	2.93737	5.44723	0.241603	0.0417119	0.00372699	3.38842	1.59891	2.96286	2.55657			3.78925	0.984888	6.7416	1.33046	9.91743	2.66267	286	8	6	8	6	8	7		1.9466	0.992415	2.59646	1.15346	3.14919	1.63177
EPI3	0.197026	2.95547	0.241434	0.0470965	0.00419015	3.89611	2.88104	3.00437	8.30278	0.238885	0.0422557	0.00353772	3.65319	2.30071	3.0441	5.30112	0.233592	0.0374904	0.0027426	3.35978	1.23327	3.07256	1.53466			3.60315	0.922121	5.83753	1.29478	7.29799	1.59836	286	6	2	7	5	7	4		1.8982	0.960272	2.4161	1.13788	2.70148	1.26426
EPI5	0.197026	2.95547	0.241718	0.0474127	0.00424534	4.06618	2.9485	3.07801	8.70867	0.23656	0.0417622	0.00330702	3.85724	2.52876	3.18336	6.44656	0.232246	0.0366256	0.00258188	3.41372	1.34465	3.1401	1.84217			3.6506	0.9672	5.45685	1.57455	6.87032	1.91863	286	7	3	6	7	5	5		1.91066	0.983463	2.33599	1.25481	2.62113	1.38515
			population 19
	true	true	7							15							30
	mean	rr	mean	stdev	mse	mrr	srr	prr	mse_rr	mean	stdev	mse	mrr	srr	prr	mse_rr	mean	stdev	mse	mrr	srr	prr	mse_rr
Random	0.591132	3.08944	0.58778	0.0374758	0.00141567	3.37934	1.05389	3.14274	1.11353	0.588598	0.0291159	0.000854157	3.21263	0.68451	3.09857	0.468637	0.588193	0.0224006	0.000510425	3.13468	0.442727	3.08047	0.196088
SA	0.591132	3.08944	0.582165	0.0455915	0.00215899	3.34402	1.07817	3.09089	1.16245	0.583131	0.0401497	0.00167601	3.1809	0.695021	3.05846	0.484014	0.586333	0.0380756	0.00147278	3.15149	0.550188	3.07921	0.302811			1.52507	1.04394	1.96219	1.03281	2.88541	1.54427	299	7	3	7	5	7	6		1.23494	1.02173	1.40078	1.01627	1.69865	1.24268
Grid	0.591132	3.08944	0.581108	0.0474798	0.00235481	3.25768	1.12913	2.99216	1.2844	0.580251	0.0429427	0.00196247	3.10347	0.727967	2.97243	0.543627	0.579689	0.0411771	0.0018265	3.05735	0.570976	2.97616	0.338846			1.66339	1.15345	2.29755	1.16002	3.57839	1.72803	299	8	6	8	8	8	8		1.28972	1.07399	1.51577	1.07704	1.89166	1.31455
Peri	0.591132	3.08944	0.575405	0.042037	0.00201445	3.18051	0.974357	2.94752	0.969513	0.571496	0.0355171	0.00164704	3.03551	0.654695	2.91753	0.458179	0.572094	0.0325148	0.00141966	3.01136	0.468277	2.94712	0.239538			1.42296	0.87067	1.92826	0.977683	2.78133	1.22159	299	6	1	6	2	6	3		1.19288	0.933097	1.38862	0.988778	1.66773	1.10525
Quad	0.591132	3.08944	0.591555	0.0374141	0.00139999	3.19652	1.03067	2.97159	1.07617	0.591697	0.0296079	0.000876947	3.05629	0.665119	2.94067	0.464516	0.591034	0.0251464	0.000632351	3.00115	0.432032	2.94558	0.207347			0.988926	0.966453	1.02668	0.991205	1.23887	1.05742	299	1	2	1	3	1	2		0.994447	0.983083	1.01325	0.995593	1.11305	1.02831
Square	0.591132	3.08944	0.578646	0.0384228	0.00163221	3.25334	1.27001	2.98792	1.62323	0.578667	0.0287185	0.000980128	3.13421	0.639459	3.02475	0.413093	0.579685	0.0237452	0.000694868	3.09433	0.41639	3.04468	0.175384			1.15296	1.45774	1.14748	0.881476	1.36135	0.894417	299	2	8	2	1	2	1		1.07376	1.20737	1.07121	0.93887	1.16677	0.945736
EPI	0.591132	3.08944	0.590244	0.0443429	0.00196708	3.17476	1.08869	2.92201	1.21328	0.58962	0.0384139	0.00147791	3.07707	0.721002	2.9437	0.541084	0.589403	0.0360352	0.00130152	3.04757	0.546636	2.96989	0.313103			1.3895	1.08958	1.73026	1.15459	2.54989	1.59675	299	4	5	4	7	4	7		1.17877	1.04383	1.31539	1.07452	1.59684	1.26363
EPI3	0.591132	3.08944	0.588869	0.0440041	0.00194148	3.19131	1.07709	2.93948	1.18261	0.589439	0.0391979	0.00153934	3.07699	0.691999	2.95556	0.496786	0.5886	0.0364598	0.00133573	3.0689	0.521108	3.003	0.279025			1.37142	1.06204	1.80218	1.06007	2.6169	1.42296	299	3	4	5	6	5	5		1.17108	1.03055	1.34245	1.0296	1.61768	1.19288
EPI5	0.591132	3.08944	0.58891	0.0444565	0.00198132	3.24453	1.14755	2.9752	1.32992	0.588985	0.0381764	0.00146205	3.12406	0.6892	3.00467	0.482183	0.586959	0.0348882	0.0012346	3.09247	0.490127	3.03217	0.243504			1.39956	1.19433	1.71168	1.0289	2.41877	1.24181	299	5	7	3	4	3	4		1.18303	1.09286	1.30831	1.01435	1.55524	1.11437
			population 20
	true	true	7							15							30
	mean	rr	mean	stdev	mse	mrr	srr	prr	mse_rr	mean	stdev	mse	mrr	srr	prr	mse_rr	mean	stdev	mse	mrr	srr	prr	mse_rr
Random	0.604314	2.71101	0.602138	0.0425224	0.00181289	2.84254	0.741194	2.69955	0.5495	0.602166	0.0294258	0.000870492	2.79452	0.462241	2.72625	0.213899	0.602521	0.0245539	0.000606109	2.7469	0.336993	2.70894	0.113569
SA	0.604314	2.71101	0.605153	0.0487494	0.00237721	2.79115	0.762452	2.64342	0.585901	0.605319	0.0456201	0.0020822	2.77259	0.605765	2.67015	0.368621	0.60334	0.0448526	0.0020127	2.73463	0.500651	2.65829	0.253431			1.31128	1.06624	2.39199	1.72334	3.3207	2.23152	312	3	7	6	7	7	7		1.14511	1.03259	1.5466	1.31276	1.82228	1.49383
Grid	0.604314	2.71101	0.573515	0.0535418	0.0038153	2.7326	0.798085	2.56093	0.659464	0.572458	0.0508093	0.00359639	2.68411	0.617666	2.57122	0.401053	0.57167	0.0484333	0.00341142	2.66912	0.525904	2.58354	0.292824			2.10454	1.20012	4.13145	1.87496	5.62839	2.57839	312	8	8	8	8	8	8		1.4507	1.0955	2.0326	1.36929	2.37242	1.60574
Peri	0.604314	2.71101	0.590928	0.0444825	0.00215788	2.60757	0.591466	2.4955	0.396277	0.598951	0.0397444	0.00160838	2.61288	0.443169	2.54554	0.223779	0.598447	0.0365054	0.00136707	2.61858	0.359088	2.57406	0.147699			1.1903	0.721159	1.84767	1.04619	2.25548	1.30053	312	2	2	2	3	2	2		1.09101	0.849211	1.35929	1.02283	1.50183	1.14041
Quad	0.604314	2.71101	0.618863	0.0412981	0.00191721	2.55013	0.568972	2.44634	0.393779	0.616078	0.0324053	0.00118849	2.54262	0.406317	2.48545	0.215971	0.617335	0.027402	0.000920416	2.49594	0.304675	2.46051	0.155577			1.05754	0.716614	1.36531	1.00969	1.51857	1.3699	312	1	1	1	1	1	3		1.02837	0.846531	1.16847	1.00483	1.2323	1.17043
Square	0.604314	2.71101	0.574656	0.0427151	0.00270418	2.78642	0.726984	2.66184	0.530923	0.575486	0.0313497	0.00181386	2.7152	0.46387	2.64692	0.219283	0.576065	0.0249166	0.00141884	2.70908	0.330709	2.67174	0.110911			1.49164	0.966194	2.08372	1.02517	2.3409	0.976596	312	7	4	3	2	3	1		1.22133	0.982952	1.44351	1.01251	1.53	0.988229
EPI	0.604314	2.71101	0.617845	0.0498968	0.00267278	2.60418	0.689766	2.46302	0.537276	0.616337	0.0455971	0.00222365	2.56062	0.521298	2.47256	0.32861	0.612992	0.0432983	0.00195005	2.56164	0.446249	2.49465	0.24595			1.47432	0.977755	2.55447	1.53629	3.21733	2.16565	312	6	5	7	5	6	6		1.21422	0.988815	1.59827	1.23947	1.79369	1.47161
EPI3	0.604314	2.71101	0.614945	0.0489443	0.00250856	2.62101	0.71085	2.4804	0.558489	0.609774	0.0451884	0.0020718	2.62588	0.545439	2.5345	0.328659	0.603064	0.0426101	0.00181718	2.63673	0.434232	2.57493	0.207075			1.38374	1.01636	2.38004	1.53652	2.99811	1.82335	312	5	6	5	6	5	5		1.17632	1.00815	1.54274	1.23956	1.73151	1.35031
EPI5	0.604314	2.71101	0.612684	0.049141	0.00248489	2.63442	0.685128	2.49778	0.514867	0.605329	0.043716	0.00191212	2.63851	0.505629	2.55405	0.280297	0.598663	0.0399932	0.00163139	2.67136	0.402099	2.61752	0.170424			1.37068	0.936975	2.1966	1.31042	2.69158	1.50063	312	4	3	4	4	4	4		1.17076	0.967974	1.48209	1.14473	1.6406	1.225
			population 21
	true	true	7							15							30
	mean	rr	mean	stdev	mse	mrr	srr	prr	mse_rr	mean	stdev	mse	mrr	srr	prr	mse_rr	mean	stdev	mse	mrr	srr	prr	mse_rr
Random	0.190122	2.73909	0.188857	0.0315735	0.000998486	3.03315	1.19329	2.75527	1.4242	0.189442	0.0226411	0.000513082	2.88722	0.724609	2.76742	0.525861	0.189672	0.0174971	0.000306351	2.7654	0.483177	2.7086	0.23439
SA	0.190122	2.73909	0.193898	0.0429331	0.00185751	2.95775	1.33816	2.6524	1.79819	0.192062	0.038093	0.00145484	2.8736	0.952957	2.68866	0.91067	0.187645	0.0346668	0.00120792	2.80496	0.829656	2.68384	0.691382			1.86033	1.26259	2.83549	1.73177	3.94294	2.94971	325	2	7	2	7	4	8		1.36394	1.12365	1.68389	1.31597	1.98568	1.71747
Grid	0.190122	2.73909	0.207218	0.0449829	0.00231573	2.97852	1.46192	2.62805	2.14954	0.205392	0.0407501	0.00189374	2.86085	0.981947	2.66252	0.970083	0.202814	0.0366927	0.00150744	2.81534	0.77639	2.6866	0.605537			2.31925	1.50929	3.69092	1.84475	4.92063	2.58346	325	3	8	4	8	5	7		1.52291	1.22853	1.92118	1.35822	2.21825	1.60731
Peri	0.190122	2.73909	0.22049	0.0380801	0.00237231	2.74032	1.14386	2.51081	1.36053	0.223998	0.0328595	0.00222733	2.61217	0.631195	2.5058	0.452831	0.222358	0.0296369	0.00191751	2.66285	0.536333	2.5865	0.310937			2.37591	0.955291	4.34108	0.861124	6.25918	1.32658	325	4	4	6	1	6	3		1.5414	0.97739	2.08353	0.927968	2.50183	1.15177
Quad	0.190122	2.73909	0.234986	0.0356657	0.00328482	2.76557	0.916662	2.57395	0.86754	0.233502	0.0294766	0.00275069	2.66092	0.654667	2.5582	0.46131	0.233342	0.026039	0.002546	2.64809	0.483395	2.58839	0.256381			3.2898	0.609141	5.36112	0.877248	8.31072	1.09382	325	7	1	7	2	8	2		1.81378	0.780475	2.31541	0.936615	2.88283	1.04586
Square	0.190122	2.73909	0.194501	0.0309808	0.000978986	2.97992	1.15577	2.73199	1.33585	0.194291	0.0226402	0.000529959	2.83929	0.713277	2.72853	0.508876	0.193869	0.017289	0.000312949	2.78099	0.484401	2.72561	0.234826			0.98047	0.937967	1.03289	0.9677	1.02154	1.00186	325	1	2	1	3	1	1		0.990187	0.968487	1.01631	0.983718	1.01071	1.00093
EPI	0.190122	2.73909	0.233292	0.0475645	0.00412603	2.83298	1.1945	2.56408	1.45746	0.229038	0.042108	0.00328754	2.75689	0.835773	2.60409	0.716742	0.221337	0.0378254	0.00240514	2.76237	0.700465	2.65615	0.49753			4.13229	1.02335	6.40744	1.36299	7.85092	2.12266	325	8	5	8	6	7	6		2.0328	1.01161	2.53129	1.16747	2.80195	1.45694
EPI3	0.190122	2.73909	0.225207	0.0439081	0.00315888	2.90455	1.21247	2.63795	1.48031	0.215604	0.0366589	0.00199321	2.85054	0.822658	2.70704	0.677793	0.206035	0.0303522	0.00117448	2.84904	0.641212	2.76371	0.411759			3.16367	1.0394	3.88477	1.28892	3.83377	1.75673	325	6	6	5	4	3	5		1.77867	1.01951	1.97098	1.13531	1.958	1.32542
EPI5	0.190122	2.73909	0.217786	0.0423667	0.00256023	2.95228	1.15874	2.69777	1.34439	0.208456	0.0346219	0.00153481	2.86999	0.844792	2.72994	0.713757	0.201871	0.028027	0.000923552	2.8453	0.618084	2.76376	0.382636			2.56412	0.943957	2.99136	1.35731	3.01468	1.63248	325	5	3	3	5	2	4		1.60129	0.971574	1.72955	1.16504	1.73628	1.27769
			population 22
	true	true	7							15							30
	mean	rr	mean	stdev	mse	mrr	srr	prr	mse_rr	mean	stdev	mse	mrr	srr	prr	mse_rr	mean	stdev	mse	mrr	srr	prr	mse_rr
Random	0.113149	4.99869	0.113974	0.0275227	0.00075818	6.51611	4.82946	4.95312	23.3258	0.111641	0.018702	0.000352039	5.84303	3.18688	4.94872	10.1587	0.113097	0.0138503	0.000191834	5.41816	1.81705	5.01307	3.30188
SA	0.113149	4.99869	0.11506	0.0360705	0.00130473	6.92274	5.52797	5.01922	30.5589	0.115681	0.0344188	0.00119106	6.16263	4.61493	4.88581	21.3103	0.114466	0.0320351	0.00102798	5.60187	2.96782	4.81215	8.84275			1.72088	1.31009	3.38333	2.09774	5.35872	2.6781	338	7	7	8	7	7	7		1.31182	1.14459	1.83938	1.44836	2.31489	1.63649
Grid	0.113149	4.99869	0.114913	0.0368036	0.00135762	6.97096	6.06415	4.92157	36.7799	0.113713	0.0341618	0.00116735	6.48064	5.13717	4.96725	26.3915	0.112673	0.0327263	0.00107124	5.93775	3.38211	4.98738	11.4388			1.79063	1.57679	3.31596	2.59792	5.5842	3.46433	338	8	8	7	8	8	8		1.33814	1.2557	1.82098	1.61181	2.36309	1.86127
Peri	0.113149	4.99869	0.093881	0.0273179	0.00111752	4.62217	3.52561	3.62794	14.3089	0.0942952	0.0241408	0.000938244	4.13191	2.09947	3.57269	6.44125	0.0965967	0.0219735	0.000756813	3.71549	1.37599	3.41985	4.38608			1.47396	0.613437	2.66517	0.634062	3.94516	1.32836	338	3	2	5	2	3	3		1.21407	0.783222	1.63254	0.79628	1.98624	1.15255
Quad	0.113149	4.99869	0.109645	0.02588	0.000682052	4.62404	3.38063	3.66511	13.2071	0.107891	0.020289	0.00043929	4.13908	1.93916	3.64684	5.58784	0.110293	0.0181496	0.000337565	3.83562	1.25697	3.57437	3.60866			0.899592	0.566202	1.24785	0.550055	1.75967	1.09291	338	1	1	2	1	2	2		0.948468	0.752464	1.11707	0.741657	1.32653	1.04542
Square	0.113149	4.99869	0.111655	0.0262371	0.000690617	6.74495	4.82341	5.11762	23.2794	0.109844	0.0186401	0.000358376	6.13069	3.8381	5.20818	14.7749	0.1102	0.0138582	0.000200746	5.46176	1.75567	5.06969	3.08742			0.910889	0.998014	1.018	1.45441	1.04646	0.935049	338	2	6	1	6	1	1		0.954405	0.999006	1.00896	1.20599	1.02297	0.966979
EPI	0.113149	4.99869	0.109511	0.0343869	0.00119569	4.78812	3.74968	3.58995	16.0446	0.109401	0.0313501	0.000996876	4.20567	2.4721	3.56407	8.16941	0.108819	0.0297301	0.000902628	4.05887	1.85393	3.64512	5.26921			1.57706	0.687851	2.83172	0.804179	4.70527	1.59582	338	6	3	6	4	6	6		1.25581	0.829368	1.68277	0.89676	2.16916	1.26326
EPI3	0.113149	4.99869	0.108897	0.033509	0.00114093	4.60061	3.77286	3.51124	16.447	0.108737	0.0302945	0.000937222	4.34025	2.91687	3.61979	10.4095	0.106746	0.0277587	0.000811544	4.18514	1.93272	3.76807	5.24983			1.50483	0.705099	2.66227	1.02469	4.23046	1.58995	338	5	4	4	5	5	5		1.22672	0.839702	1.63165	1.01227	2.05681	1.26093
EPI5	0.113149	4.99869	0.109306	0.0332628	0.00112118	4.81817	3.91072	3.66131	17.0823	0.107743	0.0294342	0.000895597	4.47186	2.59301	3.84565	8.0532	0.106112	0.027349	0.000797487	4.27208	1.81034	3.89274	4.50046			1.47878	0.732337	2.54403	0.792739	4.15718	1.363	338	4	5	3	3	4	4		1.21605	0.855767	1.595	0.890359	2.03892	1.16748
			population 23
	true	true	7							15							30
	mean	rr	mean	stdev	mse	mrr	srr	prr	mse_rr	mean	stdev	mse	mrr	srr	prr	mse_rr	mean	stdev	mse	mrr	srr	prr	mse_rr
Random	0.4962	2.2114	0.495803	0.046542	0.00216632	2.419	0.93191	2.21052	0.868457	0.495238	0.0362444	0.00131458	2.30611	0.552688	2.22033	0.305544	0.496535	0.0278612	0.000776359	2.24887	0.350636	2.20591	0.122976
SA	0.4962	2.2114	0.49989	0.0569695	0.00325914	2.42005	1.0712	2.18223	1.14832	0.499219	0.0503718	0.00254643	2.31337	0.709235	2.1766	0.504225	0.500462	0.0510086	0.00262004	2.2343	0.527047	2.14944	0.281618			1.50446	1.32225	1.93707	1.65026	3.37478	2.29003	351	2	6	2	5	3	5		1.22657	1.14989	1.39179	1.28462	1.83706	1.51328
Grid	0.4962	2.2114	0.501622	0.0600144	0.00363113	2.39396	1.08792	2.12248	1.19148	0.499265	0.0559517	0.00313999	2.30151	0.796115	2.13184	0.640129	0.498626	0.0535376	0.00287216	2.25554	0.644106	2.13714	0.420387			1.67618	1.37195	2.38858	2.09505	3.69953	3.41846	351	4	7	3	8	4	8		1.29467	1.1713	1.5455	1.44743	1.92342	1.84891
Peri	0.4962	2.2114	0.533033	0.047512	0.00361406	2.35995	0.808825	2.1802	0.655171	0.536933	0.0386292	0.00315139	2.3114	0.572254	2.19868	0.327636	0.529728	0.037816	0.00255418	2.19672	0.453347	2.12437	0.213098			1.6683	0.754408	2.39726	1.07231	3.28994	1.73284	351	3	3	4	3	2	3		1.29163	0.868567	1.54831	1.03552	1.81382	1.31638
Quad	0.4962	2.2114	0.553748	0.0472421	0.00554359	2.36162	0.784595	2.18006	0.616572	0.556939	0.037643	0.00510622	2.23723	0.504279	2.1479	0.25833	0.556725	0.0342043	0.00483321	2.21837	0.385204	2.16239	0.150784			2.55899	0.709962	3.88429	0.845475	6.22549	1.22613	351	5	2	6	1	7	2		1.59969	0.842592	1.97086	0.919497	2.49509	1.10731
Square	0.4962	2.2114	0.494172	0.0436618	0.00191047	2.33486	0.761255	2.17619	0.580749	0.495242	0.0356974	0.00127522	2.29282	0.522895	2.20322	0.273486	0.494144	0.0282844	0.000804234	2.24638	0.345936	2.20805	0.119683			0.881896	0.668713	0.970059	0.89508	1.03591	0.973224	351	1	1	1	2	1	1		0.939093	0.817749	0.984916	0.946087	1.01779	0.986521
EPI	0.4962	2.2114	0.55484	0.0567545	0.00665972	2.34076	0.890212	2.12379	0.800153	0.554709	0.0521851	0.00614659	2.28235	0.741489	2.11786	0.558556	0.552134	0.049602	0.00558897	2.27967	0.619194	2.15657	0.386408			3.07422	0.92135	4.6757	1.82807	7.19896	3.14214	351	8	4	8	7	8	7		1.75334	0.95987	2.16234	1.35206	2.68309	1.77261
EPI3	0.4962	2.2114	0.5553	0.0558847	0.00661591	2.40494	1.11682	2.13938	1.25247	0.55125	0.0513487	0.00566719	2.34419	0.712806	2.18427	0.508828	0.544261	0.048044	0.00461809	2.35196	0.566949	2.25034	0.322947			3.05399	1.44218	4.31102	1.66532	5.94839	2.62611	351	7	8	7	6	6	6		1.74757	1.20091	2.0763	1.29047	2.43893	1.62053
EPI5	0.4962	2.2114	0.552408	0.0559366	0.00628824	2.38488	0.959628	2.16574	0.922971	0.545482	0.0512083	0.00505101	2.37823	0.670508	2.24057	0.450432	0.53851	0.0470558	0.00400438	2.36938	0.523795	2.28724	0.280113			2.90274	1.06277	3.84229	1.4742	5.15791	2.27779	351	6	5	5	4	5	4		1.70374	1.03091	1.96018	1.21417	2.2711	1.50923
			population 24
	true	true	7							15							30
	mean	rr	mean	stdev	mse	mrr	srr	prr	mse_rr	mean	stdev	mse	mrr	srr	prr	mse_rr	mean	stdev	mse	mrr	srr	prr	mse_rr
Random	0.0554389	3.23736	0.0555685	0.0165423	0.000273664	4.20281	3.38469	3.16518	11.4613	0.0554663	0.0120108	0.00014426	4.0005	2.48995	3.32636	6.20777	0.055171	0.00839523	7.05515e-05	3.4856	1.25217	3.23908	1.56793
SA	0.0554389	3.23736	0.0542296	0.0212715	0.000453939	4.33428	3.62872	3.27832	13.1693	0.0547609	0.0186615	0.000348711	4.18573	3.12617	3.23552	9.77294	-nan	0		-nan	-nan	-nan				1.65874	1.14902	2.41724	1.57431	0	0	364	3	6	3	8	1	1		1.28792	1.07192	1.55475	1.25471	0	0
Grid	0.0554389	3.23736	0.0569323	0.0222988	0.000499467	4.50731	3.92352	3.32375	15.4015	0.0560352	0.0194325	0.000377977	4.21069	2.89121	3.33343	8.36832	0.0556906	0.0178487	0.000318639	3.78891	1.86608	3.29828	3.48597			1.82511	1.34378	2.62011	1.34804	4.51641	2.22329	364	4	8	4	7	4	8		1.35097	1.15921	1.61868	1.16105	2.12518	1.49107
Peri	0.0554389	3.23736	0.0546487	0.0166099	0.000276513	3.90882	2.84225	2.99871	8.13534	0.0598497	0.0141422	0.000219457	3.19269	1.62816	2.78084	2.85932	0.0608371	0.0121031	0.000175626	2.71547	0.87181	2.56024	1.21854			1.01041	0.709807	1.52126	0.460603	2.48932	0.777166	364	1	2	2	2	3	3		1.00519	0.842501	1.23339	0.678677	1.57776	0.88157
Quad	0.0554389	3.23736	0.0758733	0.0211014	0.000862834	3.85918	2.83114	3.07595	8.04141	0.0747745	0.0157742	0.000622691	3.29934	1.55786	2.94565	2.51202	0.0753225	0.0133091	0.00057249	3.17071	0.954455	2.99084	0.971756			3.15289	0.701612	4.31645	0.404658	8.11449	0.619769	364	5	1	5	1	5	2		1.77564	0.837623	2.07761	0.636127	2.84859	0.787254
Square	0.0554389	3.23736	0.0548584	0.0168699	0.00028493	4.38878	3.58217	3.2421	12.832	0.0545425	0.0117084	0.00013789	3.95466	2.3246	3.37236	5.42199	0.0553413	0.00880125	7.74715e-05	3.54009	1.18074	3.29913	1.39796			1.04117	1.11959	0.955844	0.87342	1.09808	0.891596	364	2	5	1	6	2	4		1.02038	1.05811	0.977673	0.934569	1.0479	0.944244
EPI	0.0554389	3.23736	0.0758787	0.0255087	0.00106848	4.08095	3.67244	2.94358	13.5731	0.0755789	0.0219714	0.000888362	3.53976	2.25798	2.90264	5.21051	0.0742623	0.0199906	0.000753944	3.21416	1.39882	2.87022	2.09149			3.90434	1.18425	6.15806	0.839353	10.6864	1.33392	364	8	7	8	5	8	6		1.97594	1.08823	2.48154	0.916162	3.26901	1.15495
EPI3	0.0554389	3.23736	0.0747085	0.0251841	0.00100556	3.97006	3.22948	2.98021	10.4957	0.0738466	0.0216159	0.000806091	3.48248	2.10317	2.96031	4.50008	0.0731753	0.0188591	0.000670245	3.28772	1.32686	2.97536	1.8292			3.67441	0.915746	5.58776	0.724911	9.50009	1.16663	364	7	4	7	4	6	5		1.91688	0.956946	2.36384	0.851417	3.08222	1.08011
EPI5	0.0554389	3.23736	0.0742965	0.0247471	0.000968028	3.82115	3.16196	2.89881	10.1126	0.0727571	0.0207367	0.000729931	3.46567	2.02438	2.95417	4.17831	0.0736334	0.0204048	0.000747396	3.16999	1.40077	2.83689	2.12253			3.53728	0.882324	5.05983	0.673077	10.5936	1.35371	364	6	3	6	3	7	7		1.88077	0.939321	2.24941	0.820413	3.25478	1.16349
			population 25
	true	true	7							15							30
	mean	rr	mean	stdev	mse	mrr	srr	prr	mse_rr	mean	stdev	mse	mrr	srr	prr	mse_rr	mean	stdev	mse	mrr	srr	prr	mse_rr
Random	0.0998492	3.13586	0.0979814	0.0225706	0.00051292	3.90027	2.56819	3.10863	6.59634	0.10004	0.0163487	0.000267316	3.8656	2.49528	3.07857	6.2297	0.100092	0.012115	0.000146832	3.52526	1.45412	3.15027	2.11467
SA	0.0998492	3.13586	0.0972001	0.0324091	0.00105737	4.01922	3.09336	3.03412	9.57923	0.0978578	0.029284	0.000861518	4.0676	3.22623	3.03674	10.4184	0.0956995	0.0290158	0.000859137	3.67246	2.22967	3.03734	4.98113			2.06146	1.4522	3.22284	1.67237	5.85115	2.35551	377	4	6	4	4	5	3		1.43578	1.20507	1.79523	1.2932	2.41891	1.53477
Grid	0.0998492	3.13586	0.0964863	0.0335572	0.00113739	3.87841	2.91317	2.97845	8.51134	0.0960869	0.0305431	0.000947036	4.10091	3.48922	2.99431	12.1947	0.0955188	0.0287111	0.00084308	3.71088	2.53866	3.04448	6.45314			2.21749	1.29031	3.54275	1.95751	5.74179	3.0516	377	5	3	5	7	4	7		1.48912	1.13592	1.88222	1.39911	2.3962	1.74688
Peri	0.0998492	3.13586	0.103509	0.0266695	0.000724656	4.27261	3.00066	3.27166	9.0224	0.105704	0.0234657	0.000584918	4.4087	3.28818	3.33379	10.8513	0.106691	0.0202784	0.000458024	3.97899	2.3867	3.38108	5.75647			1.4128	1.36779	2.18811	1.74186	3.11937	2.72216	377	2	5	2	5	2	5		1.18861	1.16953	1.47923	1.3198	1.76617	1.6499
Quad	0.0998492	3.13586	0.117849	0.0263058	0.00101599	4.12393	2.95577	3.12191	8.73677	0.116259	0.0226536	0.000782467	3.99391	2.70591	3.2154	7.32828	0.118243	0.0201743	0.000745334	3.74113	1.8189	3.25987	3.32378			1.98079	1.32449	2.92712	1.17634	5.0761	1.57177	377	3	4	3	2	3	2		1.40741	1.15086	1.71088	1.08459	2.25302	1.2537
Square	0.0998492	3.13586	0.0963455	0.0233556	0.00055776	4.0028	2.82295	3.0847	7.97166	0.097316	0.0163155	0.000272613	3.8418	2.59275	3.05279	6.72925	0.0972854	0.0118874	0.000147883	3.43181	1.35213	3.09789	1.8297			1.08742	1.2085	1.01981	1.08019	1.00716	0.865239	377	1	1	1	1	1	1		1.04279	1.09932	1.00986	1.03932	1.00357	0.930182
EPI	0.0998492	3.13586	0.117987	0.0389152	0.00184337	4.22785	3.24896	3.26432	10.5722	0.117622	0.0355107	0.00157688	4.37141	3.33963	3.28566	11.1756	0.117253	0.0340145	0.00145988	4.13152	2.84316	3.36576	8.13641			3.59388	1.60274	5.89894	1.79392	9.9425	3.8476	377	8	7	8	6	8	8		1.89575	1.266	2.42877	1.33937	3.15317	1.96153
EPI3	0.0998492	3.13586	0.117875	0.0370942	0.00170091	4.37784	3.30404	3.3711	10.972	0.116179	0.034157	0.00143336	4.59284	3.71269	3.47541	13.8994	0.114262	0.0311324	0.00117696	4.07202	2.46245	3.48668	6.18673			3.31613	1.66335	5.36205	2.23114	8.01565	2.92562	377	6	8	7	8	7	6		1.82102	1.28971	2.31561	1.4937	2.83119	1.71045
EPI5	0.0998492	3.13586	0.11824	0.0380361	0.00178497	4.16662	2.89305	3.30506	8.39837	0.115712	0.0329422	0.00133682	4.29969	2.77257	3.44528	7.78289	0.113988	0.0295033	0.00107035	4.01624	2.2131	3.49606	5.02756			3.48001	1.27319	5.00088	1.24932	7.28962	2.37746	377	7	2	6	3	6	4		1.86548	1.12836	2.23626	1.11773	2.69993	1.5419
			population 26
	true	true	7							15							30
	mean	rr	mean	stdev	mse	mrr	srr	prr	mse_rr	mean	stdev	mse	mrr	srr	prr	mse_rr	mean	stdev	mse	mrr	srr	prr	mse_rr
Random	0.2881	3.00238	0.288528	0.0332039	0.00110268	3.2458	1.14251	2.98394	1.30567	0.288146	0.0238761	0.00057007	3.12989	0.708809	3.00447	0.502415	0.286865	0.0185128	0.000344249	3.08027	0.467306	3.0218	0.218752
SA	0.2881	3.00238	0.291939	0.0399568	0.00161128	3.3185	1.25233	3.02144	1.56869	0.29096	0.0317572	0.0010167	3.12467	0.81091	2.97245	0.658471	0.290626	0.0289254	0.000843059	3.05718	0.596048	2.96726	0.356507			1.46124	1.20145	1.78346	1.31061	2.44898	1.62973	390	3	7	2	8	3	8		1.20882	1.09611	1.33546	1.14482	1.56492	1.27661
Grid	0.2881	3.00238	0.300857	0.0396669	0.0017362	3.34424	1.20001	3.04293	1.44167	0.299253	0.0332366	0.00122906	3.16491	0.800955	3.00954	0.64158	0.298316	0.0297895	0.000991781	3.09777	0.596379	3.00716	0.355691			1.57453	1.10416	2.15598	1.27699	2.881	1.626	390	4	6	4	7	4	7		1.2548	1.05079	1.46833	1.13004	1.69735	1.27515
Peri	0.2881	3.00238	0.299981	0.0350485	0.00136956	3.2879	1.41054	3.01016	1.98968	0.302785	0.0284516	0.00102514	3.0037	0.646044	2.89137	0.429696	0.301157	0.0240947	0.00075104	2.93839	0.474683	2.87803	0.240787			1.24202	1.52388	1.79827	0.855262	2.18168	1.10073	390	2	8	3	2	2	2		1.11446	1.23446	1.341	0.924804	1.47705	1.04916
Quad	0.2881	3.00238	0.322869	0.0353714	0.00246002	3.16471	1.10743	2.90592	1.23571	0.323606	0.0253108	0.00190131	3.05235	0.6446	2.9421	0.419143	0.323725	0.0205819	0.00169276	3.00764	0.495607	2.94324	0.249124			2.23094	0.946416	3.33523	0.834257	4.91724	1.13884	390	5	4	6	1	7	3		1.49363	0.972839	1.82626	0.913377	2.21749	1.06717
Square	0.2881	3.00238	0.29258	0.0320214	0.00104544	3.27832	1.08426	3.0254	1.17615	0.292915	0.0234096	0.000571193	3.16434	0.743309	3.03697	0.553705	0.292096	0.0180145	0.00034049	3.11214	0.47163	3.05474	0.225176			0.948089	0.900802	1.00197	1.10209	0.989081	1.02937	390	1	1	1	4	1	1		0.973698	0.949106	1.00098	1.0498	0.994526	1.01458
EPI	0.2881	3.00238	0.326206	0.0383418	0.00292216	3.13959	1.10358	2.88516	1.23163	0.322249	0.0315633	0.0021624	3.04751	0.727164	2.91271	0.536808	0.321184	0.0278109	0.001868	3.01932	0.583345	2.93131	0.345342			2.65005	0.943294	3.79321	1.06846	5.4263	1.57869	390	8	3	8	3	8	5		1.6279	0.971233	1.94762	1.03366	2.32944	1.25646
EPI3	0.2881	3.00238	0.322261	0.038034	0.00261356	3.2184	1.13151	2.95179	1.28287	0.31974	0.0308449	0.0019525	3.12651	0.782589	2.97978	0.612956	0.315534	0.0266157	0.00146102	3.12281	0.593657	3.03667	0.353604			2.37018	0.982542	3.42501	1.22002	4.24408	1.61646	390	7	5	7	5	6	6		1.53954	0.991232	1.85068	1.10455	2.06012	1.2714
EPI5	0.2881	3.00238	0.319459	0.0384647	0.00246292	3.21832	1.10701	2.95634	1.22759	0.316269	0.0299131	0.00168829	3.14055	0.787198	3.00088	0.619683	0.311244	0.0249105	0.00115618	3.14564	0.544738	3.07302	0.301729			2.23357	0.940201	2.96154	1.23341	3.35855	1.37932	390	6	2	5	6	5	4		1.49451	0.969639	1.72091	1.11059	1.83264	1.17445
			population 27
	true	true	7							15							30
	mean	rr	mean	stdev	mse	mrr	srr	prr	mse_rr	mean	stdev	mse	mrr	srr	prr	mse_rr	mean	stdev	mse	mrr	srr	prr	mse_rr
Random	0.164007	2.82145	0.163582	0.0269952	0.000728921	3.36649	2.19855	2.80517	4.83389	0.164535	0.0184953	0.000342355	3.59836	2.29593	2.92393	5.2818	0.163866	0.0146803	0.000215531	3.38056	2.07906	2.86307	4.32422
SA	0.164007	2.82145	0.16624	0.0300736	0.000909408	3.29336	2.2911	2.71725	5.26	0.164606	0.0235821	0.000556474	3.50411	2.18239	2.80594	4.76307	0.164675	0.0205648	0.000423357	3.41696	2.20621	2.81015	4.86749			1.24761	1.08815	1.62543	0.901789	1.96425	1.12563	403	7	5	7	3	7	8		1.11696	1.04314	1.27492	0.949626	1.40152	1.06096
Grid	0.164007	2.82145	0.160398	0.0304129	0.000937969	3.48227	2.49519	2.76848	6.22878	0.160503	0.0245526	0.000615108	3.65286	2.85088	2.73851	8.1344	0.159268	0.021205	0.00047211	3.22287	1.82233	2.68692	3.33898			1.28679	1.28857	1.7967	1.54008	2.19045	0.772158	403	8	8	8	8	8	3		1.13437	1.13515	1.34041	1.241	1.48002	0.878725
Peri	0.164007	2.82145	0.16001	0.0266209	0.000724648	3.25368	2.11225	2.67861	4.482	0.164176	0.0213853	0.00045736	3.42491	2.36368	2.72221	5.59683	0.167436	0.0179058	0.000332376	3.29851	1.87938	2.72851	3.54071			0.994138	0.927205	1.33592	1.05965	1.54212	0.818808	403	2	1	3	4	3	5		0.997065	0.962915	1.15582	1.02939	1.24182	0.90488
Quad	0.164007	2.82145	0.159524	0.0263757	0.000715775	3.37665	2.26793	2.74675	5.14909	0.159319	0.0187446	0.000373337	3.23221	2.04132	2.58469	4.22304	0.159832	0.0154743	0.000256884	2.99013	1.61983	2.54607	2.69968			0.981964	1.06521	1.0905	0.799547	1.19187	0.624316	403	1	4	1	2	2	2		0.990941	1.03209	1.04427	0.894174	1.09173	0.790137
Square	0.164007	2.82145	0.158955	0.0268418	0.000746005	3.2603	2.23104	2.73161	4.98561	0.158771	0.0188395	0.000382342	3.51652	2.50129	2.74499	6.2623	0.158705	0.0141564	0.000228515	3.12992	1.63325	2.70667	2.68068			1.02344	1.03139	1.1168	1.18564	1.06024	0.619922	403	3	3	2	7	1	1		1.01165	1.01557	1.05679	1.08887	1.02968	0.787351
EPI	0.164007	2.82145	0.159865	0.028084	0.000805867	3.4177	2.36159	2.62473	5.61581	0.159961	0.0218639	0.0004944	3.38608	2.45428	2.5565	6.09369	0.158945	0.0188114	0.000379492	3.13286	1.93901	2.53803	3.84009			1.10556	1.16176	1.44412	1.15372	1.76073	0.888041	403	6	7	5	6	6	6		1.05146	1.07785	1.20171	1.07411	1.32693	0.942359
EPI3	0.164007	2.82145	0.15992	0.0278035	0.000789738	3.27804	2.28381	2.55352	5.28757	0.159076	0.0222942	0.000521346	3.3777	2.45179	2.61232	6.05501	0.158764	0.0180606	0.000353674	3.32712	2.0788	2.73942	4.32814			1.08343	1.09386	1.52282	1.14639	1.64094	1.00091	403	5	6	6	5	5	7		1.04088	1.04588	1.23403	1.0707	1.28099	1.00045
EPI5	0.164007	2.82145	0.157989	0.0269078	0.000760246	3.21127	2.17463	2.54667	4.80452	0.158534	0.021416	0.000488599	3.32558	2.04826	2.66358	4.22029	0.158425	0.0177539	0.00034636	3.21334	1.83184	2.74671	3.36122			1.04297	0.993925	1.42717	0.799026	1.60701	0.777301	403	4	2	4	1	4	4		1.02126	0.996958	1.19464	0.893882	1.26768	0.881647
			population 28
	true	true	7							15							30
	mean	rr	mean	stdev	mse	mrr	srr	prr	mse_rr	mean	stdev	mse	mrr	srr	prr	mse_rr	mean	stdev	mse	mrr	srr	prr	mse_rr
Random	0.367575	2.95771	0.366678	0.0377721	0.00142754	3.21942	1.05134	2.96297	1.10534	0.366284	0.0268264	0.000721322	3.10103	0.728081	2.97001	0.530253	0.365951	0.0218716	0.000481004	3.03116	0.471445	2.96656	0.222339
SA	0.367575	2.95771	0.36939	0.0446843	0.00199998	3.26225	1.34595	2.90813	1.81404	0.369541	0.0395237	0.00156599	3.1672	0.925653	2.95821	0.856834	-nan	0		-nan	-nan	-nan				1.401	1.64115	2.171	1.6159	0	0	416	4	6	7	8	1	1		1.18364	1.28108	1.47343	1.27118	0	0
Grid	0.367575	2.95771	0.369764	0.0464056	0.00215827	3.13343	1.21606	2.83606	1.4936	0.368123	0.038903	0.00151374	3.01421	0.770869	2.86596	0.602657	0.365432	0.0360817	0.00130648	3.00233	0.613789	2.9028	0.379752			1.51189	1.35125	2.09857	1.13655	2.71615	1.70799	416	6	4	5	5	7	7		1.22959	1.16243	1.44864	1.06609	1.64808	1.3069
Peri	0.367575	2.95771	0.374908	0.04293	0.00189676	3.28329	1.43311	2.99254	2.05502	0.369743	0.0359544	0.00129742	3.07187	0.714124	2.93541	0.51047	0.365618	0.0320045	0.00102812	2.93076	0.522943	2.85105	0.284846			1.32869	1.85917	1.79867	0.962692	2.13744	1.28113	416	3	7	2	3	5	5		1.15269	1.36351	1.34114	0.981169	1.462	1.13187
Quad	0.367575	2.95771	0.385998	0.038772	0.00184267	2.97004	0.990144	2.74772	1.02448	0.386897	0.0315127	0.00136639	2.93884	0.669987	2.81787	0.468438	0.386772	0.0248038	0.000983753	2.85637	0.453047	2.79074	0.233131			1.29081	0.926844	1.89428	0.883423	2.04521	1.04854	416	2	1	3	1	4	3		1.13614	0.962727	1.37633	0.939906	1.43011	1.02398
Square	0.367575	2.95771	0.361491	0.0383334	0.00150646	3.20203	1.20205	2.93082	1.44565	0.361851	0.0274627	0.000786964	3.07038	0.706257	2.94346	0.499002	0.361118	0.02212	0.000530987	3.00331	0.45663	2.94395	0.2087			1.05529	1.30787	1.091	0.941064	1.10391	0.938659	416	1	3	1	2	2	2		1.02727	1.14362	1.04451	0.970084	1.05067	0.968844
EPI	0.367575	2.95771	0.382194	0.0444314	0.00218786	3.13567	1.22257	2.8277	1.51158	0.382239	0.0376494	0.00163251	3.00697	0.818161	2.83624	0.684142	0.380243	0.0343535	0.00134064	2.99221	0.633307	2.88507	0.406354			1.53262	1.36752	2.26322	1.29022	2.78717	1.82764	416	7	5	8	6	8	8		1.23799	1.16941	1.5044	1.13588	1.66948	1.3519
EPI3	0.367575	2.95771	0.383472	0.0444878	0.00223188	3.22229	1.46345	2.87182	2.14906	0.379478	0.0373234	0.00153472	3.0967	0.834978	2.92744	0.698105	0.376237	0.0327881	0.00115009	3.06234	0.554348	2.98363	0.307974			1.56345	1.94425	2.12764	1.31655	2.39102	1.38515	416	8	8	6	7	6	6		1.25038	1.39436	1.45864	1.14741	1.54629	1.17693
EPI5	0.367575	2.95771	0.379726	0.043234	0.00201683	3.15912	1.11013	2.87955	1.2385	0.376522	0.0365359	0.00141492	3.11289	0.751525	2.97654	0.565144	0.374487	0.0295439	0.000920618	3.04402	0.525759	2.97012	0.276577			1.4128	1.12046	1.96157	1.0658	1.91395	1.24394	416	5	2	4	4	3	4		1.18861	1.05852	1.40056	1.03238	1.38346	1.11532
			population 29
	true	true	7							15							30
	mean	rr	mean	stdev	mse	mrr	srr	prr	mse_rr	mean	stdev	mse	mrr	srr	prr	mse_rr	mean	stdev	mse	mrr	srr	prr	mse_rr
Random	0.408117	2.56166	0.407003	0.0486733	0.00237033	2.82294	1.0947	2.5493	1.19852	0.406864	0.0338886	0.00115001	2.67358	0.656454	2.55391	0.430992	0.40559	0.0265935	0.0007136	2.6267	0.45447	2.56267	0.206544
SA	0.408117	2.56166	0.408198	0.0575206	0.00330863	2.92365	1.66169	2.5251	2.76255	0.408903	0.0548643	0.00301071	2.7754	0.863043	2.58513	0.745394	0.407062	0.0533403	0.0028463	2.65858	0.709237	2.54156	0.503421			1.39585	2.30497	2.61799	1.72949	3.98865	2.43736	429	2	6	4	5	4	6		1.18146	1.51821	1.61802	1.3151	1.99716	1.5612
Grid	0.408117	2.56166	0.425682	0.0597073	0.00387349	3.22939	2.10479	2.6712	4.44214	0.425334	0.0560851	0.00344196	2.95981	1.26937	2.64675	1.61854	0.424551	0.0540673	0.00319335	2.85253	0.953219	2.65333	0.91703			1.63416	3.70635	2.99299	3.75538	4.47499	4.43988	429	5	8	5	8	5	8		1.27834	1.92519	1.73003	1.93788	2.11542	2.1071
Peri	0.408117	2.56166	0.443901	0.046866	0.00347692	2.82672	1.1024	2.5632	1.21529	0.439884	0.0429942	0.00285764	2.7499	0.775424	2.58605	0.601877	0.434514	0.0390126	0.00221878	2.69527	0.637574	2.5738	0.406648			1.46685	1.01399	2.48489	1.39649	3.10928	1.96882	429	4	2	3	3	2	3		1.21114	1.00697	1.57635	1.18173	1.76332	1.40315
Quad	0.408117	2.56166	0.444825	0.0452252	0.0033928	2.85117	1.04693	2.59808	1.09739	0.443629	0.0364994	0.00259331	2.72626	0.688636	2.587	0.474862	0.443477	0.0328849	0.00233175	2.72709	0.562812	2.63223	0.321737			1.43136	0.915619	2.25504	1.10179	3.26758	1.55772	429	3	1	2	2	3	2		1.19639	0.95688	1.50168	1.04966	1.80765	1.24809
Square	0.408117	2.56166	0.417363	0.0495571	0.00254139	2.8905	1.14608	2.60768	1.31562	0.419965	0.0334903	0.00126198	2.74446	0.65706	2.62	0.435131	0.41875	0.0274007	0.000863859	2.67439	0.465875	2.61177	0.219551			1.07217	1.0977	1.09736	1.0096	1.21056	1.06297	429	1	3	1	1	1	1		1.03546	1.04771	1.04755	1.00479	1.10026	1.03101
EPI	0.408117	2.56166	0.448305	0.0583395	0.00501857	3.12622	1.85617	2.64567	3.45242	0.447681	0.0542051	0.0045035	2.90744	1.02406	2.64734	1.05604	0.445733	0.051439	0.00406093	2.83005	0.80613	2.65468	0.658498			2.11725	2.88057	3.91606	2.45025	5.69077	3.18817	429	8	7	8	7	8	7		1.45508	1.69722	1.9789	1.56533	2.38553	1.78555
EPI3	0.408117	2.56166	0.446351	0.0560183	0.00459989	3.03207	1.52786	2.65058	2.34226	0.444172	0.0520916	0.0040135	2.87971	0.980205	2.66664	0.971823	0.442436	0.0491387	0.00359241	2.82559	0.691522	2.70749	0.499469			1.94061	1.95429	3.48998	2.25485	5.0342	2.41822	429	6	5	7	6	7	5		1.39306	1.39796	1.86815	1.50162	2.2437	1.55506
EPI5	0.408117	2.56166	0.445451	0.0567394	0.00461319	2.99656	1.27814	2.66995	1.64537	0.444023	0.0515952	0.00395131	2.90152	0.845677	2.72993	0.743484	0.442269	0.0487135	0.00353936	2.85724	0.63353	2.76197	0.441484			1.94622	1.37283	3.4359	1.72505	4.95987	2.13748	429	7	4	6	4	6	4		1.39507	1.17168	1.85362	1.31341	2.22708	1.46201
			population 30
	true	true	7							15							30
	mean	rr	mean	stdev	mse	mrr	srr	prr	mse_rr	mean	stdev	mse	mrr	srr	prr	mse_rr	mean	stdev	mse	mrr	srr	prr	mse_rr
Random	0.0730711	3.87765	0.0730944	0.0192279	0.000369713	4.73243	3.72114	3.73445	13.8674	0.0727752	0.013188	0.000174011	4.20797	1.62241	3.85945	2.63255	0.0730078	0.00975101	9.50861e-05	4.04582	1.04678	3.88083	1.09576
SA	0.0730711	3.87765	0.0744568	0.0253213	0.000643088	4.94365	3.94193	3.84301	15.54	0.0735512	0.0228441	0.000522083	4.40047	1.98847	3.92508	3.95626	0.0728498	0.0181859	0.000330776	3.54815	0.722582	3.43799	0.715426			1.73943	1.12062	3.00029	1.50283	3.4787	0.652905	442	6	7	6	4	6	1		1.31887	1.05859	1.73214	1.2259	1.86513	0.808025
Grid	0.0730711	3.87765	0.0782607	0.0281523	0.000819484	4.93173	4.10185	3.76832	16.8371	0.0769858	0.023733	0.00057858	4.20142	2.12169	3.71482	4.52808	0.0757434	0.0202749	0.000418213	3.93052	1.43028	3.67305	2.08756			2.21654	1.21415	3.32497	1.72004	4.39825	1.90513	442	8	8	8	7	8	8		1.48881	1.10189	1.82345	1.3115	2.0972	1.38026
Peri	0.0730711	3.87765	0.0674685	0.0221857	0.000523594	4.77673	3.64598	3.71093	13.321	0.0666843	0.0163166	0.000307023	4.04915	2.137	3.57001	4.66141	0.0685105	0.0136918	0.000208264	3.6893	1.16504	3.48792	1.50921			1.41622	0.960597	1.76439	1.77069	2.19027	1.37732	442	3	5	3	8	3	5		1.19005	0.9801	1.3283	1.33067	1.47996	1.17359
Quad	0.0730711	3.87765	0.076178	0.0197335	0.000399064	4.39639	2.9927	3.59017	9.0389	0.0762373	0.0158134	0.000260088	3.97904	1.75293	3.60158	3.14898	0.0765941	0.0133639	0.000191005	3.74854	1.03835	3.58556	1.16349			1.07939	0.65181	1.49467	1.19617	2.00876	1.06181	442	2	1	2	2	2	3		1.03894	0.807347	1.22257	1.0937	1.41731	1.03044
Square	0.0730711	3.87765	0.0744445	0.0189172	0.000359747	4.85407	3.671	3.88953	13.4764	0.0749061	0.0129044	0.000169891	4.24936	1.67146	3.91301	2.79503	0.0741475	0.00969435	9.5139e-05	4.05293	1.06429	3.89071	1.13288			0.973044	0.971804	0.976323	1.06172	1.00056	1.03388	442	1	6	1	1	1	2		0.98643	0.985801	0.98809	1.0304	1.00028	1.0168
EPI	0.0730711	3.87765	0.0761686	0.0261526	0.000693553	4.34302	3.2449	3.50797	10.666	0.0766219	0.0225968	0.000523223	4.01282	1.96723	3.56423	3.96823	0.0761624	0.0194773	0.000388921	3.91283	1.37705	3.68473	1.93348			1.87592	0.769145	3.00684	1.50737	4.0902	1.76452	442	7	4	7	5	7	7		1.36964	0.877009	1.73403	1.22775	2.02242	1.32835
EPI3	0.0730711	3.87765	0.076517	0.0245805	0.000616075	4.38417	3.13034	3.53786	9.91449	0.0747919	0.0203681	0.000417821	4.10336	1.94712	3.68675	3.82772	0.0734633	0.0166225	0.000276461	3.85434	1.25515	3.66114	1.62228			1.66636	0.71495	2.40112	1.454	2.90748	1.48051	442	5	3	5	3	5	6		1.29088	0.845547	1.54955	1.20582	1.70513	1.21676
EPI5	0.0730711	3.87765	0.0760801	0.0240821	0.000589001	4.55219	3.13525	3.70783	9.85863	0.0757393	0.0188546	0.000362615	4.15653	2.03724	3.72658	4.17317	0.0737805	0.0148597	0.000221314	3.94344	1.19218	3.75466	1.43642			1.59313	0.710922	2.08387	1.58522	2.32751	1.31089	442	4	2	4	6	4	4		1.26219	0.843162	1.44356	1.25906	1.52562	1.14494
			population 31
	true	true	7							15							30
	mean	rr	mean	stdev	mse	mrr	srr	prr	mse_rr	mean	stdev	mse	mrr	srr	prr	mse_rr	mean	stdev	mse	mrr	srr	prr	mse_rr
Random	0.616707	1.77064	0.615281	0.0423607	0.00179646	1.80957	0.286416	1.77316	0.0820405	0.615131	0.0314684	0.000992744	1.79139	0.188933	1.77484	0.0357133	0.616495	0.0251698	0.000633564	1.78589	0.13833	1.77703	0.019176
SA	0.616707	1.77064	0.618404	0.0551798	0.00304769	1.80979	0.369593	1.75371	0.136886	0.615783	0.0536216	0.00287613	1.79654	0.304785	1.756	0.0931082	0.616298	0.0506468	0.00256527	1.78886	0.282394	1.75415	0.0800183			1.6965	1.66851	2.89715	2.6071	4.04895	4.17283	455	2	8	2	8	2	8		1.3025	1.29171	1.7021	1.61465	2.0122	2.04275
Grid	0.616707	1.77064	0.649179	0.0532044	0.00388514	1.75363	0.327928	1.7056	0.111767	0.64819	0.0498232	0.00347353	1.7476	0.287709	1.7101	0.0864416	0.647129	0.0474429	0.00317633	1.74851	0.265099	1.71684	0.0731719			2.16266	1.36234	3.49892	2.42043	5.01343	3.8158	455	3	7	3	7	3	7		1.4706	1.16719	1.87054	1.55577	2.23907	1.95341
Peri	0.616707	1.77064	0.673754	0.0414559	0.00497295	1.6248	0.229938	1.59878	0.0824073	0.669312	0.0355164	0.0040287	1.63267	0.196485	1.61396	0.063155	0.672232	0.0319345	0.00410284	1.6568	0.162582	1.64372	0.0425416			2.76819	1.00447	4.05815	1.76839	6.47581	2.21848	455	4	3	4	4	4	3		1.66379	1.00223	2.01448	1.32981	2.54476	1.48946
Quad	0.616707	1.77064	0.691358	0.038858	0.00708272	1.65146	0.214465	1.62828	0.0662616	0.69452	0.031977	0.00707739	1.6432	0.165311	1.62876	0.0474577	0.691279	0.028115	0.00635144	1.64917	0.143155	1.63855	0.0379411			3.94259	0.80767	7.12912	1.32885	10.0249	1.97857	455	6	1	7	2	7	2		1.9856	0.898704	2.67004	1.15276	3.16622	1.40662
Square	0.616707	1.77064	0.630473	0.0411385	0.00188188	1.80145	0.276357	1.76698	0.0763866	0.631103	0.0309164	0.00116307	1.78434	0.188379	1.76816	0.0354928	0.630086	0.0260599	0.000858116	1.77184	0.137255	1.76324	0.0188937			1.04755	0.931084	1.17157	0.993825	1.35443	0.985277	455	1	2	1	1	1	1		1.0235	0.964927	1.08239	0.996908	1.1638	0.992611
EPI	0.616707	1.77064	0.689838	0.0504013	0.00788843	1.6756	0.268302	1.6415	0.0886631	0.687684	0.0462133	0.0071734	1.67592	0.232995	1.64973	0.0689059	0.685644	0.0434903	0.00664372	1.68381	0.213803	1.66159	0.0576036			4.39109	1.08072	7.22584	1.92942	10.4863	3.00394	455	8	6	8	6	8	6		2.09549	1.03958	2.68809	1.38903	3.23825	1.73319
EPI3	0.616707	1.77064	0.686055	0.0488592	0.00719637	1.7011	0.27551	1.66547	0.0869665	0.68204	0.0447705	0.0062728	1.70076	0.233289	1.67492	0.0635861	0.678425	0.0415325	0.00553406	1.71218	0.209606	1.69059	0.0503427			4.00585	1.06004	6.31865	1.78046	8.73481	2.62529	455	7	5	6	5	6	5		2.00146	1.02958	2.51369	1.33434	2.95547	1.62028
EPI5	0.616707	1.77064	0.683652	0.049383	0.00692031	1.71245	0.277086	1.67714	0.0855189	0.677326	0.0437122	0.00558542	1.71194	0.227947	1.6877	0.0588389	0.672848	0.041109	0.00484176	1.72359	0.208257	1.70306	0.047938			3.85219	1.0424	5.62624	1.64753	7.64211	2.49989	455	5	4	5	3	5	4		1.9627	1.02098	2.37197	1.28356	2.76444	1.58111
			population 32
	true	true	7							15							30
	mean	rr	mean	stdev	mse	mrr	srr	prr	mse_rr	mean	stdev	mse	mrr	srr	prr	mse_rr	mean	stdev	mse	mrr	srr	prr	mse_rr
Random	0.280168	3.20484	0.280428	0.0346785	0.00120267	3.87148	2.41571	3.20964	5.83568	0.280726	0.0254085	0.000645903	3.45668	0.992154	3.22972	0.984989	0.279297	0.0189207	0.000358751	3.32136	0.694037	3.20646	0.48169
SA	0.280168	3.20484	0.289421	0.0431252	0.0019454	3.99809	2.60965	3.28787	6.81717	0.292953	0.0417374	0.00190547	3.6235	1.44064	3.26803	2.07944	0.292477	0.0387173	0.00165054	3.56533	1.01343	3.35594	1.04987			1.61757	1.16819	2.95008	2.11113	4.60079	2.17956	468	3	8	6	7	6	7		1.27184	1.08083	1.71758	1.45297	2.14495	1.47633
Grid	0.280168	3.20484	0.265953	0.0463101	0.00234669	3.73671	2.14403	3.06805	4.61558	0.264744	0.0424545	0.00204028	3.42171	1.45614	3.04568	2.14568	0.26478	0.0398165	0.00182214	3.31517	1.08144	3.07445	1.18651			1.95124	0.790924	3.15881	2.17838	5.07913	2.46323	468	7	6	8	8	8	8		1.39687	0.889339	1.7773	1.47593	2.25369	1.56947
Peri	0.280168	3.20484	0.255453	0.0368046	0.00196541	3.57349	2.10109	2.9987	4.45707	0.25015	0.031419	0.00188823	3.08534	1.10352	2.8414	1.34985	0.258944	0.02897	0.00128972	3.09104	0.748937	2.96028	0.620716			1.63421	0.763763	2.9234	1.37042	3.59502	1.28862	468	4	3	5	3	3	2		1.27836	0.873935	1.7098	1.17065	1.89605	1.13517
Quad	0.280168	3.20484	0.258498	0.0335187	0.00159309	3.37102	2.08444	2.83068	4.48489	0.255009	0.0261917	0.00131898	3.14978	1.05711	2.91036	1.2042	0.255616	0.0220756	0.00109013	3.03399	0.743086	2.90061	0.644733			1.32463	0.768529	2.04207	1.22255	3.03869	1.33848	468	2	5	2	2	2	3		1.15093	0.876658	1.42901	1.10569	1.74318	1.15693
Square	0.280168	3.20484	0.266045	0.0346441	0.00139967	3.65727	2.11163	3.05208	4.48232	0.265758	0.0254022	0.00085292	3.31558	1.01541	3.08812	1.04468	0.266265	0.0182969	0.00052807	3.18772	0.657275	3.08552	0.446248			1.16381	0.768088	1.32051	1.0606	1.47197	0.926421	468	1	4	1	1	1	1		1.0788	0.876407	1.14913	1.02986	1.21325	0.962508
EPI	0.280168	3.20484	0.256667	0.0428865	0.00239155	3.40626	1.9848	2.8256	4.08325	0.256458	0.0371657	0.00194345	3.1652	1.28729	2.84582	1.78601	0.257625	0.0346536	0.00170906	3.07517	0.906186	2.88945	0.920644			1.98854	0.699705	3.00889	1.81323	4.76391	1.91128	468	8	1	7	6	7	6		1.41016	0.836484	1.73462	1.34656	2.18264	1.38249
EPI3	0.280168	3.20484	0.257823	0.0416464	0.00223372	3.37445	2.05701	2.79374	4.40029	0.257407	0.0356799	0.00179112	3.18647	1.28565	2.87708	1.76032	0.25692	0.0329818	0.00162827	3.07209	0.877459	2.90362	0.860668			1.85731	0.754033	2.77304	1.78715	4.53871	1.78677	468	6	2	4	5	5	5		1.36283	0.868351	1.66525	1.33684	2.13042	1.3367
EPI5	0.280168	3.20484	0.25786	0.0416597	0.00223318	3.53411	2.33793	2.89534	5.56171	0.258237	0.0361957	0.0017911	3.23202	1.17318	2.9547	1.43892	0.258041	0.0332327	0.00159402	3.12	0.836872	2.96455	0.758094			1.85686	0.953052	2.77301	1.46085	4.44323	1.57382	468	5	7	3	4	4	4		1.36267	0.976244	1.66524	1.20866	2.1079	1.25452
			population 33
	true	true	7							15							30
	mean	rr	mean	stdev	mse	mrr	srr	prr	mse_rr	mean	stdev	mse	mrr	srr	prr	mse_rr	mean	stdev	mse	mrr	srr	prr	mse_rr
Random	0.400753	2.56273	0.395549	0.0378546	0.00146005	2.73718	0.860101	2.55611	0.739818	0.397897	0.0272353	0.000749918	2.66068	0.533712	2.57661	0.285041	0.397873	0.0217596	0.000481774	2.5777	0.313779	2.54538	0.0987583
SA	0.400753	2.56273	0.392596	0.0548722	0.00307749	2.82509	1.23297	2.55116	1.52035	0.399441	0.0472067	0.00223019	2.73303	0.78638	2.5845	0.618867	-nan	0		-nan	-nan	-nan				2.1078	2.05503	2.97392	2.17115	0	0	481	4	8	3	7	1	1		1.45183	1.43354	1.7245	1.47348	0	0
Grid	0.400753	2.56273	0.406468	0.0543411	0.00298562	2.74845	1.1785	2.4902	1.39412	0.405851	0.0488285	0.00241021	2.65285	0.701372	2.51666	0.494045	0.406122	0.0446784	0.00202499	2.63279	0.553518	2.55086	0.306523			2.04487	1.88441	3.21397	1.73324	4.20318	3.10377	481	3	6	4	6	4	7		1.42999	1.37274	1.79275	1.31653	2.05017	1.76175
Peri	0.400753	2.56273	0.413472	0.0456575	0.00224638	2.74072	0.882486	2.54161	0.779228	0.400365	0.0357324	0.00127695	2.55524	0.583461	2.45647	0.351718	0.408301	0.0317665	0.00106608	2.60156	0.460196	2.53927	0.212331			1.53856	1.05327	1.70279	1.23392	2.21283	2.15	481	2	3	2	3	3	4		1.24039	1.02629	1.30491	1.11082	1.48756	1.46629
Quad	0.400753	2.56273	0.4593	0.0412629	0.00513038	2.77843	0.796821	2.60825	0.636996	0.455408	0.0350071	0.00421267	2.73312	0.548208	2.64198	0.306813	0.456047	0.0303428	0.00397811	2.69349	0.414937	2.64026	0.178184			3.51383	0.861017	5.6175	1.07638	8.25721	1.80424	481	5	1	6	2	7	3		1.87452	0.92791	2.37013	1.03749	2.87354	1.34322
Square	0.400753	2.56273	0.400408	0.0379012	0.00143662	2.76278	0.813838	2.59222	0.663202	0.402285	0.0272312	0.000743885	2.66483	0.535588	2.58259	0.287249	0.401669	0.0225733	0.000510393	2.63516	0.346528	2.59687	0.121247			0.983951	0.89644	0.991955	1.00775	1.0594	1.22772	481	1	2	1	1	2	2		0.991943	0.946805	0.995969	1.00387	1.02927	1.10802
EPI	0.400753	2.56273	0.461032	0.0509249	0.0062269	2.93878	1.22923	2.65105	1.51881	0.457814	0.0462743	0.00539727	2.86507	0.784032	2.70395	0.634649	0.453692	0.0429003	0.00464297	2.86381	0.598065	2.76892	0.400196			4.26485	2.05295	7.19714	2.22652	9.63723	4.05228	481	8	7	8	8	8	8		2.06515	1.43281	2.68275	1.49215	3.10439	2.01303
EPI3	0.400753	2.56273	0.456152	0.0493278	0.00550228	2.97247	1.01463	2.74149	1.06143	0.451869	0.0430665	0.00446757	2.93658	0.643938	2.82696	0.484474	0.443872	0.0398819	0.00344981	2.87695	0.482382	2.82252	0.300183			3.76855	1.43472	5.95741	1.69966	7.16064	3.03958	481	7	4	7	5	5	5		1.94128	1.1978	2.44078	1.30371	2.67594	1.74344
EPI5	0.400753	2.56273	0.452401	0.0498905	0.00515658	3.03298	1.03961	2.80718	1.14054	0.444487	0.0426586	0.00373242	2.92332	0.637635	2.81822	0.471854	0.446461	0.0406507	0.0037417	2.85863	0.500307	2.79755	0.305448			3.53178	1.54166	4.9771	1.65539	7.7665	3.09288	481	6	5	5	4	6	6		1.8793	1.24163	2.23094	1.28662	2.78684	1.75866
			population 34
	true	true	7							15							30
	mean	rr	mean	stdev	mse	mrr	srr	prr	mse_rr	mean	stdev	mse	mrr	srr	prr	mse_rr	mean	stdev	mse	mrr	srr	prr	mse_rr
Random	0.443243	2.63084	0.441443	0.0397989	0.00158719	2.85683	0.937239	2.63939	0.87849	0.441112	0.0276666	0.000769982	2.76562	0.6333	2.64474	0.401262	0.440828	0.0240943	0.000586367	2.69228	0.408358	2.63555	0.166778
SA	0.443243	2.63084	0.443164	0.0505303	0.00255332	2.91974	1.47963	2.60016	2.19025	0.443641	0.0493512	0.0024357	2.77195	0.788495	2.61417	0.622002	0.44251	0.0439986	0.00193641	2.69459	0.594838	2.59472	0.355137			1.6087	2.49319	3.16332	1.55011	3.30239	2.12939	494	4	7	6	6	6	7		1.26835	1.57899	1.77857	1.24504	1.81725	1.45924
Grid	0.443243	2.63084	0.464564	0.0524949	0.0032103	3.05642	1.52718	2.65362	2.3328	0.463691	0.0481923	0.00274062	2.82906	0.920778	2.63008	0.847833	0.461701	0.0450018	0.00236586	2.76918	0.669411	2.64998	0.448477			2.02263	2.65546	3.55933	2.11291	4.03477	2.68906	494	7	8	8	8	8	8		1.42219	1.62956	1.88662	1.45359	2.00867	1.63984
Peri	0.443243	2.63084	0.440346	0.0440446	0.00194832	2.63846	0.924744	2.40741	0.905072	0.439324	0.0366573	0.00135912	2.54929	0.645096	2.42953	0.456675	0.438061	0.0325974	0.00108944	2.51954	0.468161	2.44651	0.253152			1.22753	1.03026	1.76513	1.1381	1.85795	1.5179	494	2	2	2	4	2	4		1.10794	1.01502	1.32858	1.06682	1.36307	1.23203
Quad	0.443243	2.63084	0.470467	0.0388404	0.00224972	2.76128	0.964114	2.53891	0.937967	0.471598	0.0324912	0.00185968	2.59944	0.563208	2.49706	0.3351	0.471088	0.0281853	0.00156976	2.5881	0.432678	2.52574	0.198256			1.41742	1.0677	2.41523	0.835116	2.67708	1.18874	494	3	3	3	1	4	2		1.19056	1.0333	1.5541	0.913847	1.63618	1.09029
Square	0.443243	2.63084	0.451494	0.0394432	0.00162385	2.98138	1.21758	2.68164	1.48508	0.452831	0.0292891	0.000949781	2.7823	0.657828	2.66928	0.434215	0.451735	0.0225221	0.000579359	2.72629	0.429024	2.66861	0.185488			1.02309	1.69049	1.23351	1.08212	0.988048	1.11218	494	1	5	1	3	1	1		1.01148	1.30019	1.11064	1.04025	0.994006	1.0546
EPI	0.443243	2.63084	0.471996	0.0490027	0.003228	2.86134	1.2216	2.54865	1.49906	0.47074	0.0432806	0.0026293	2.72531	0.818318	2.54829	0.676459	0.468834	0.0401747	0.00226891	2.69509	0.593146	2.59402	0.353178			2.03378	1.70641	3.41475	1.68583	3.86943	2.11765	494	8	6	7	7	7	6		1.42611	1.3063	1.8479	1.29839	1.96709	1.45521
EPI3	0.443243	2.63084	0.470255	0.0482705	0.00305969	2.8265	1.09851	2.56598	1.21093	0.467075	0.0427685	0.00239711	2.76064	0.70791	2.62308	0.501197	0.463213	0.0378615	0.00183229	2.74272	0.515988	2.66744	0.267583			1.92774	1.37842	3.1132	1.24905	3.12482	1.60442	494	6	4	5	5	5	5		1.38843	1.17406	1.76443	1.11761	1.76772	1.26666
EPI5	0.443243	2.63084	0.46759	0.0473734	0.00283702	2.82378	0.937441	2.60146	0.879659	0.46359	0.0404023	0.00204635	2.75055	0.645622	2.63893	0.416893	0.45907	0.035887	0.00153837	2.72472	0.459769	2.65923	0.212194			1.78744	1.00133	2.65766	1.03895	2.62356	1.27231	494	5	1	4	2	3	3		1.33695	1.00066	1.63023	1.01929	1.61974	1.12797
			population 35
	true	true	7							15							30
	mean	rr	mean	stdev	mse	mrr	srr	prr	mse_rr	mean	stdev	mse	mrr	srr	prr	mse_rr	mean	stdev	mse	mrr	srr	prr	mse_rr
Random	0.136699	2.98752	0.134554	0.0237876	0.000570451	3.97317	2.59817	3.1877	6.79056	0.13603	0.0177403	0.000315166	3.67727	2.29775	3.00776	5.28006	0.135901	0.0123751	0.00015378	3.28573	1.23421	3.00055	1.52344
SA	0.136699	2.98752	0.136665	0.0271824	0.000738884	3.8061	2.60476	2.94713	6.78641	0.136133	0.0209671	0.000439939	3.76675	2.53104	3.01825	6.40711	-nan	0		-nan	-nan	-nan				1.29526	0.999388	1.3959	1.21345	0	0	507	2	3	3	7	1	1		1.1381	0.999694	1.18148	1.10157	0	0
Grid	0.136699	2.98752	0.145761	0.0272502	0.000824693	3.93704	2.86066	3.0331	8.18545	0.145919	0.022992	0.00061364	3.69041	2.21974	3.0911	4.93797	0.143307	0.0190914	0.000408147	3.5041	1.39313	3.20343	1.98743			1.44569	1.20542	1.94704	0.935211	2.6541	1.30456	507	5	8	8	3	8	4		1.20237	1.09791	1.39536	0.967063	1.62914	1.14217
Peri	0.136699	2.98752	0.149263	0.0253557	0.000800766	3.64613	2.53899	2.82186	6.47391	0.147764	0.0184206	0.000461753	3.4958	2.24566	2.87093	5.05658	0.145612	0.0147654	0.000297459	3.21872	1.1021	2.9763	1.21475			1.40374	0.95337	1.46511	0.957674	1.93431	0.797371	507	4	2	4	4	5	3		1.1848	0.976407	1.21042	0.978608	1.3908	0.892956
Quad	0.136699	2.98752	0.150845	0.0250738	0.000828805	3.6967	2.52776	2.84462	6.40999	0.151586	0.0188824	0.000578168	3.33577	2.04666	2.81021	4.22026	0.14944	0.0146255	0.000376238	3.07667	1.05849	2.86136	1.13632			1.45289	0.943956	1.83449	0.799281	2.4466	0.745887	507	6	1	6	2	6	2		1.20536	0.971574	1.35443	0.894025	1.56416	0.863648
Square	0.136699	2.98752	0.141115	0.0245276	0.000621104	3.98914	2.66281	3.11076	7.10575	0.141614	0.0175549	0.000332332	3.78279	2.51241	3.08925	6.32255	0.141603	0.0132569	0.000199794	3.44415	1.67228	3.09357	2.80777			1.0888	1.04642	1.05447	1.19744	1.29922	1.84304	507	1	5	1	6	2	8		1.04345	1.02294	1.02687	1.09428	1.13983	1.35759
EPI	0.136699	2.98752	0.148573	0.0272634	0.000884285	3.83375	2.6555	2.93012	7.05498	0.148657	0.0213659	0.000599495	3.56803	1.97759	2.97864	3.91094	0.145866	0.0171728	0.000378939	3.46712	1.54421	3.15007	2.41101			1.55015	1.03894	1.90216	0.740699	2.46416	1.5826	507	8	4	7	1	7	7		1.24505	1.01928	1.37919	0.860639	1.56977	1.25802
EPI3	0.136699	2.98752	0.147905	0.0268612	0.000847098	3.9446	2.78835	3.03294	7.77696	0.145994	0.0199021	0.00048249	3.99561	2.63357	3.20817	6.98438	0.141319	0.0155201	0.000262218	3.5738	1.47675	3.25179	2.25063			1.48496	1.14526	1.53091	1.32278	1.70515	1.47733	507	7	7	5	8	4	6		1.21859	1.07017	1.2373	1.15012	1.30581	1.21545
EPI5	0.136699	2.98752	0.146527	0.0263592	0.000791397	3.96695	2.69605	3.04861	7.27242	0.144301	0.019437	0.000435587	3.8885	2.46888	3.20278	6.14171	0.14228	0.0150676	0.00025818	3.49994	1.4611	3.15566	2.16308			1.38732	1.07096	1.38209	1.16319	1.67889	1.41986	507	3	6	2	5	3	5		1.17784	1.03487	1.17562	1.07851	1.29572	1.19158
			population 36
	true	true	7							15							30
	mean	rr	mean	stdev	mse	mrr	srr	prr	mse_rr	mean	stdev	mse	mrr	srr	prr	mse_rr	mean	stdev	mse	mrr	srr	prr	mse_rr
Random	0.112516	2.98511	0.112812	0.0253148	0.000640927	3.18995	1.38631	2.94787	1.92324	0.112777	0.0182906	0.000334614	3.12759	0.928402	3.00773	0.862442	0.112711	0.0135704	0.000184194	3.02461	0.644891	2.96527	0.416278
SA	0.112516	2.98511	0.112581	0.0304073	0.000924608	3.39575	1.77683	3.04958	3.16128	0.111918	0.0268405	0.00072077	3.19338	1.09792	3.00244	1.20573	0.112269	0.0243749	0.000594197	3.13443	0.897239	2.99724	0.805185			1.44261	1.64372	2.15403	1.39804	3.22593	1.93425	520	4	6	5	4	6	6		1.20109	1.28208	1.46766	1.18239	1.79609	1.39077
Grid	0.112516	2.98511	0.117249	0.0331977	0.00112449	3.26408	1.69663	2.91839	2.883	0.117038	0.0290915	0.000866764	3.1057	1.1818	2.91589	1.40144	0.116149	0.0261587	0.000697476	3.04408	0.991379	2.8978	0.990455			1.75447	1.49903	2.59034	1.62497	3.78664	2.37931	520	6	5	7	8	7	8		1.32457	1.22435	1.60945	1.27474	1.94593	1.5425
Peri	0.112516	2.98511	0.107855	0.0273297	0.000768637	3.32837	1.9635	3.03557	3.85788	0.109149	0.0223871	0.000512519	3.23138	1.04542	3.09969	1.10603	0.109007	0.0198854	0.000407742	3.13769	0.807617	3.0389	0.655139			1.19926	2.00592	1.53167	1.28244	2.21366	1.5738	520	3	8	3	3	3	3		1.09511	1.41631	1.23761	1.13245	1.48784	1.25451
Quad	0.112516	2.98511	0.114383	0.0271172	0.000738828	3.24748	1.4003	3.00669	1.96131	0.11412	0.0206515	0.000429057	3.15259	0.922702	3.02113	0.852676	0.115361	0.0174072	0.000311105	3.0741	0.694547	2.99726	0.482543			1.15275	1.01979	1.28224	0.988677	1.68901	1.15918	520	2	2	2	1	2	2		1.07366	1.00985	1.13236	0.994322	1.29962	1.07665
Square	0.112516	2.98511	0.114994	0.0266174	0.000714626	3.23573	1.34672	2.99964	1.81387	0.114233	0.0180844	0.000329994	3.13102	0.93646	3.00803	0.877483	0.113473	0.0139964	0.000196815	3.04318	0.654754	2.97681	0.428772			1.11499	0.943129	0.986191	1.01744	1.06852	1.03001	520	1	1	1	2	1	1		1.05593	0.971148	0.993072	1.00868	1.03369	1.0149
EPI	0.112516	2.98511	0.114489	0.0340466	0.00116306	3.29404	1.63002	2.97453	2.65708	0.113951	0.0305312	0.000934213	3.14829	1.11052	2.96541	1.23364	0.114344	0.0276289	0.000766698	3.11577	0.899218	2.98465	0.808593			1.81466	1.38156	2.79191	1.43041	4.16245	1.94244	520	8	4	8	5	8	7		1.34709	1.1754	1.6709	1.196	2.04021	1.39371
EPI3	0.112516	2.98511	0.11428	0.0335023	0.00112552	3.22724	1.56112	2.92925	2.44022	0.11441	0.0277005	0.000770905	3.14781	1.12811	2.95606	1.27348	0.114057	0.0236811	0.000563169	3.1009	0.865395	2.96972	0.749145			1.75608	1.2688	2.30386	1.47659	3.05748	1.79963	520	7	3	6	6	5	5		1.32517	1.12641	1.51785	1.21515	1.74857	1.3415
EPI5	0.112516	2.98511	0.114116	0.0313021	0.000982381	3.38199	1.77769	3.02686	3.16192	0.113884	0.0248914	0.000621453	3.1821	1.13303	2.99434	1.28384	0.112869	0.0210469	0.000443096	3.0957	0.820521	2.98053	0.673276			1.53275	1.64406	1.85722	1.48861	2.4056	1.61737	520	5	7	4	7	4	4		1.23804	1.28221	1.3628	1.22009	1.551	1.27176
			population 37
	true	true	7							15							30
	mean	rr	mean	stdev	mse	mrr	srr	prr	mse_rr	mean	stdev	mse	mrr	srr	prr	mse_rr	mean	stdev	mse	mrr	srr	prr	mse_rr
Random	0.471957	2.45194	0.471052	0.0412494	0.00170233	2.56627	0.59982	2.45676	0.359807	0.47159	0.0302535	0.000915409	2.48939	0.402799	2.43544	0.162519	0.470587	0.0236997	0.000563553	2.47954	0.28768	2.45107	0.0827605
SA	0.471957	2.45194	0.472256	0.0523879	0.00274458	2.54815	0.626087	2.42698	0.392608	0.473931	0.0458594	0.00210698	2.513	0.528321	2.42072	0.280098	0.471283	0.0433316	0.00187808	2.49962	0.440723	2.4335	0.194577			1.61225	1.09116	2.30168	1.72347	3.33258	2.35108	533	4	6	3	6	3	5		1.26974	1.04459	1.51713	1.31281	1.82553	1.53332
Grid	0.471957	2.45194	0.470713	0.0512242	0.00262547	2.5263	0.681805	2.3848	0.469366	0.469664	0.0468707	0.00220212	2.47396	0.540957	2.3773	0.298206	0.469461	0.0442491	0.00196421	2.43862	0.455456	2.36774	0.21453			1.54228	1.30449	2.40561	1.83489	3.48541	2.59218	533	3	8	4	7	4	7		1.24188	1.14214	1.551	1.35458	1.86693	1.61002
Peri	0.471957	2.45194	0.499318	0.0411838	0.00244473	1.93508	0.345992	1.8866	0.43932	0.49542	0.0324658	0.00160454	1.93265	0.286923	1.90017	0.386775	0.488476	0.0288251	0.00110376	2.00476	0.263561	1.97671	0.295308			1.43611	1.22099	1.75281	2.37987	1.95858	3.56822	533	2	7	2	8	2	8		1.19838	1.10498	1.32394	1.54268	1.39949	1.88897
Quad	0.471957	2.45194	0.519059	0.0418831	0.00397279	2.26043	0.470042	2.18223	0.293683	0.521091	0.031218	0.00338871	2.2277	0.334883	2.18342	0.18425	0.519839	0.0259016	0.00296358	2.20322	0.260104	2.17751	0.142966			2.33374	0.816223	3.70186	1.13371	5.25874	1.72746	533	5	1	5	2	5	2		1.52766	0.903451	1.92402	1.06476	2.2932	1.31433
Square	0.471957	2.45194	0.463222	0.0405461	0.00172029	2.52788	0.586336	2.42446	0.344545	0.462463	0.0294592	0.00095798	2.47982	0.397415	2.42685	0.158568	0.463353	0.022641	0.000586644	2.45233	0.281479	2.42511	0.0799503			1.01055	0.957582	1.04651	0.975688	1.04097	0.966043	533	1	2	1	1	1	1		1.00526	0.978561	1.02299	0.987769	1.02028	0.982875
EPI	0.471957	2.45194	0.519609	0.0490195	0.00467362	2.28907	0.540628	2.1884	0.361732	0.518753	0.0438726	0.00411467	2.26437	0.449665	2.19232	0.269601	0.517505	0.0407882	0.0037383	2.2519	0.37895	2.19716	0.208516			2.74542	1.00535	4.4949	1.65889	6.63345	2.51951	533	8	3	8	5	8	6		1.65693	1.00267	2.12012	1.28798	2.57555	1.5873
EPI3	0.471957	2.45194	0.519201	0.0484551	0.00457989	2.29807	0.560145	2.1915	0.381591	0.515614	0.0431388	0.00376689	2.26793	0.432544	2.20041	0.250362	0.512018	0.0407793	0.00326784	2.297	0.367327	2.24794	0.176545			2.69036	1.06054	4.11498	1.5405	5.79863	2.1332	533	7	5	7	4	7	4		1.64023	1.02983	2.02854	1.24117	2.40804	1.46055
EPI5	0.471957	2.45194	0.517739	0.0493043	0.00452691	2.30172	0.555377	2.19994	0.371948	0.514037	0.0431532	0.00363292	2.29036	0.414099	2.22815	0.22156	0.508873	0.0401612	0.00297571	2.32187	0.346171	2.27761	0.150225			2.65924	1.03374	3.96864	1.36328	5.28028	1.81518	533	6	4	6	3	6	3		1.63072	1.01673	1.99214	1.1676	2.29788	1.34729
			population 38
	true	true	7							15							30
	mean	rr	mean	stdev	mse	mrr	srr	prr	mse_rr	mean	stdev	mse	mrr	srr	prr	mse_rr	mean	stdev	mse	mrr	srr	prr	mse_rr
Random	0.271736	2.5549	0.26945	0.034155	0.00117179	3.33038	2.29152	2.58253	5.25183	0.270345	0.0245113	0.000602739	2.89466	1.4195	2.52507	2.01587	0.270528	0.0181658	0.000331455	2.7431	0.741042	2.58468	0.55003
SA	0.271736	2.5549	0.268226	0.0443902	0.00198281	3.39315	2.48108	2.54298	6.1559	0.26987	0.0409517	0.00168052	3.21158	2.24262	2.54548	5.02943	0.271686	0.0397555	0.0015805	2.94404	1.3854	2.55863	1.91935			1.69212	1.17214	2.78815	2.49492	4.76837	3.48953	546	4	4	4	6	6	6		1.30082	1.08266	1.66977	1.57953	2.18366	1.86803
Grid	0.271736	2.5549	0.285033	0.0478926	0.00247051	3.73946	2.99741	2.60901	8.98739	0.283726	0.0435727	0.00204234	3.49176	2.6779	2.58509	7.17206	0.282912	0.0411731	0.00182013	3.09901	1.67483	2.61338	2.80848			2.10832	1.71129	3.38843	3.5578	5.49132	5.10604	546	8	8	8	8	8	8		1.45201	1.30816	1.84077	1.88621	2.34336	2.25965
Peri	0.271736	2.5549	0.266968	0.0360398	0.0013216	2.97363	2.1715	2.17408	4.86044	0.256848	0.0291433	0.00107098	2.64038	1.69832	2.13445	3.06107	0.261121	0.0261172	0.000794786	2.51262	1.1038	2.21474	1.33408			1.12785	0.925475	1.77686	1.51849	2.39787	2.42547	546	2	2	3	3	3	5		1.062	0.962016	1.33299	1.23227	1.54851	1.55739
Quad	0.271736	2.5549	0.287068	0.0343825	0.00141723	2.9727	2.09596	2.27809	4.46967	0.288106	0.0270682	0.00100066	2.71662	1.41646	2.28238	2.08063	0.285852	0.0239084	0.000770873	2.62112	1.10595	2.33693	1.27064			1.20945	0.85107	1.6602	1.03212	2.32572	2.31012	546	3	1	2	1	2	4		1.09975	0.922534	1.28849	1.01593	1.52503	1.51991
Square	0.271736	2.5549	0.276589	0.0345423	0.00121672	3.47654	2.44994	2.63544	6.00869	0.275997	0.0254158	0.000664119	3.00067	1.54619	2.59082	2.39199	0.276485	0.0180989	0.000350123	2.76296	0.791183	2.59199	0.627346			1.03835	1.14411	1.10184	1.18658	1.05632	1.14057	546	1	3	1	2	1	1		1.01899	1.06963	1.04968	1.0893	1.02777	1.06797
EPI	0.271736	2.5549	0.285745	0.0470018	0.00240542	3.39894	2.68769	2.38608	7.25218	0.28475	0.0430742	0.00202475	3.14834	2.40417	2.39771	5.80474	0.283208	0.0392494	0.00167212	2.85417	1.52852	2.42786	2.35251			2.05278	1.38089	3.35925	2.87952	5.04479	4.27706	546	7	7	7	7	7	7		1.43275	1.17511	1.83283	1.69692	2.24606	2.06811
EPI3	0.271736	2.5549	0.283508	0.0461862	0.00227174	3.36882	2.55843	2.44407	6.55785	0.282124	0.0410458	0.00179267	2.97942	1.76086	2.4696	3.1079	0.280915	0.0378684	0.00151827	2.75784	0.992469	2.52301	0.986012			1.9387	1.24868	2.9742	1.54172	4.58062	1.79265	546	5	5	5	4	5	3		1.39237	1.11744	1.72459	1.24166	2.14024	1.3389
EPI5	0.271736	2.5549	0.28431	0.0465983	0.00232951	3.34304	2.56673	2.42104	6.60602	0.282631	0.0412442	0.00181978	3.02972	2.0834	2.49398	4.34427	0.282826	0.0369322	0.00148698	2.74919	0.967306	2.54881	0.935718			1.98799	1.25785	3.01919	2.15503	4.4862	1.70121	546	6	6	6	5	4	2		1.40996	1.12154	1.73758	1.468	2.11807	1.30431
			population 39
	true	true	7							15							30
	mean	rr	mean	stdev	mse	mrr	srr	prr	mse_rr	mean	stdev	mse	mrr	srr	prr	mse_rr	mean	stdev	mse	mrr	srr	prr	mse_rr
Random	0.416826	2.11313	0.416172	0.0398521	0.00158862	2.37942	0.963343	2.13537	0.928524	0.416365	0.0298839	0.00089326	2.2056	0.494217	2.12645	0.244428	0.416343	0.0213931	0.000457898	2.16432	0.384659	2.11556	0.147968
SA	0.416826	2.11313	0.419124	0.0496528	0.00247068	2.36457	1.08724	2.0877	1.18274	0.421753	0.044908	0.002041	2.22754	0.736449	2.07563	0.543763	0.420169	0.0430298	0.00186274	2.1989	0.574595	2.08948	0.330719			1.55524	1.27378	2.28489	2.22464	4.06802	2.23506	559	2	5	2	5	3	4		1.24709	1.12862	1.51159	1.49152	2.01693	1.49501
Grid	0.416826	2.11313	0.434602	0.0522078	0.00304164	2.31704	1.00004	2.07504	1.00153	0.434195	0.0462293	0.00243883	2.2231	0.701253	2.0776	0.493018	0.432479	0.0432098	0.0021121	2.19827	0.605925	2.08484	0.367945			1.91465	1.07863	2.73026	2.01703	4.61261	2.48665	559	3	4	4	4	4	5		1.38371	1.03857	1.65235	1.42022	2.1477	1.57691
Peri	0.416826	2.11313	0.46413	0.0410714	0.00392453	2.26893	0.783085	2.09202	0.613668	0.44898	0.0342269	0.00220536	2.14536	0.489083	2.06259	0.241756	0.444316	0.031144	0.00172565	2.13619	0.407508	2.07872	0.167247			2.4704	0.660906	2.46889	0.989071	3.76863	1.13029	559	4	1	3	1	2	3		1.57175	0.812962	1.57127	0.99452	1.9413	1.06315
Quad	0.416826	2.11313	0.477598	0.0400032	0.00529349	2.40672	0.782325	2.21611	0.622637	0.47541	0.0311599	0.00440302	2.30508	0.525702	2.20934	0.285619	0.475214	0.0260789	0.00408927	2.27358	0.392472	2.21913	0.16527			3.33214	0.670566	4.92916	1.16852	8.93052	1.11693	559	6	2	6	3	7	2		1.82541	0.818881	2.22017	1.08098	2.9884	1.05685
Square	0.416826	2.11313	0.424192	0.0405759	0.00170066	2.29296	0.852694	2.106	0.727138	0.4265	0.0299042	0.000987847	2.2285	0.532953	2.13977	0.284749	0.425572	0.021908	0.000556453	2.15978	0.35279	2.11852	0.12449			1.07053	0.783111	1.10589	1.16496	1.21523	0.841327	559	1	3	1	2	1	1		1.03466	0.884936	1.05161	1.07933	1.10238	0.917239
EPI	0.416826	2.11313	0.47549	0.0489799	0.0058405	2.54133	1.17953	2.24812	1.40951	0.474581	0.0429938	0.00518411	2.45049	0.787125	2.27416	0.645496	0.472214	0.0398386	0.00465494	2.42664	0.653128	2.29595	0.459999			3.67646	1.51801	5.80358	2.64085	10.1659	3.10877	559	8	7	8	6	8	6		1.91741	1.23208	2.40906	1.62507	3.1884	1.76317
EPI3	0.416826	2.11313	0.47352	0.0479791	0.0055162	2.6301	1.19051	2.32451	1.462	0.470302	0.0416522	0.00459459	2.54115	0.825582	2.35542	0.74029	0.46744	0.038612	0.00405266	2.51637	0.694024	2.38841	0.557448			3.47233	1.57454	5.14362	3.02866	8.85058	3.76735	559	7	8	7	7	6	7		1.86342	1.25481	2.26795	1.74031	2.97499	1.94097
EPI5	0.416826	2.11313	0.472088	0.0472048	0.00528218	2.56839	1.12556	2.27757	1.29393	0.469174	0.0406832	0.00439544	2.52439	0.880703	2.34007	0.82714	0.463223	0.0376382	0.00356932	2.56312	0.72226	2.43769	0.626999			3.32502	1.39353	4.92067	3.38398	7.795	4.23738	559	5	6	5	8	5	8		1.82346	1.18048	2.21826	1.83956	2.79195	2.05849
			population 40
	true	true	7							15							30
	mean	rr	mean	stdev	mse	mrr	srr	prr	mse_rr	mean	stdev	mse	mrr	srr	prr	mse_rr	mean	stdev	mse	mrr	srr	prr	mse_rr
Random	0.570319	2.42053	0.571462	0.0408385	0.00166909	2.51235	0.564259	2.40659	0.318583	0.570117	0.0298558	0.000891409	2.47906	0.384556	2.42503	0.147904	0.569908	0.0226153	0.000511621	2.45069	0.28038	2.4203	0.078613
SA	0.570319	2.42053	0.57007	0.0513959	0.0026416	2.5572	0.687568	2.41256	0.472813	0.569528	0.0488041	0.00238247	2.49168	0.547327	2.39428	0.300256	0.570742	0.045537	0.0020738	2.49549	0.486128	2.41787	0.236328			1.58266	1.48412	2.67269	2.03008	4.05339	3.00621	572	2	7	4	7	4	8		1.25804	1.21824	1.63484	1.42481	2.0133	1.73384
Grid	0.570319	2.42053	0.558977	0.0534768	0.00298841	2.56458	0.751734	2.41124	0.56519	0.559814	0.049142	0.00252529	2.50101	0.558959	2.39824	0.312932	0.560044	0.0467233	0.00228864	2.4845	0.469056	2.4088	0.220151			1.79044	1.77408	2.83292	2.11578	4.47332	2.80044	572	4	8	5	8	5	7		1.33807	1.33195	1.68313	1.45457	2.11502	1.67345
Peri	0.570319	2.42053	0.533957	0.0410695	0.0030089	2.52125	0.604646	2.41022	0.365703	0.549284	0.0351182	0.00167576	2.39951	0.423553	2.33879	0.186079	0.549683	0.0331792	0.0015267	2.31204	0.330748	2.27398	0.130871			1.80272	1.14791	1.8799	1.25811	2.98405	1.66475	572	5	2	2	3	2	3		1.34265	1.0714	1.37109	1.12165	1.72744	1.29025
Quad	0.570319	2.42053	0.605007	0.0401055	0.00281171	2.4129	0.596219	2.30358	0.369154	0.603747	0.0313185	0.00209828	2.35692	0.388566	2.30195	0.165045	0.604915	0.0270953	0.00193104	2.3324	0.284158	2.30077	0.0950882			1.68458	1.15874	2.35389	1.11589	3.77436	1.20957	572	3	3	3	2	3	2		1.29791	1.07645	1.53424	1.05636	1.94277	1.09981
Square	0.570319	2.42053	0.555832	0.04087	0.00188023	2.58129	0.609175	2.46449	0.373027	0.556532	0.0292843	0.00104765	2.48926	0.374401	2.44158	0.140619	0.55818	0.02329	0.000689779	2.45898	0.252639	2.43406	0.0640095			1.1265	1.17089	1.17528	0.950749	1.34822	0.814236	572	1	4	1	1	1	1		1.06137	1.08208	1.0841	0.975064	1.16113	0.90235
EPI	0.570319	2.42053	0.604648	0.0484434	0.00352524	2.43885	0.665775	2.3018	0.457353	0.604054	0.0447138	0.00313737	2.3997	0.515569	2.30825	0.278418	0.603543	0.042255	0.00288932	2.37852	0.421376	2.31237	0.189256			2.11208	1.43559	3.51957	1.88243	5.64739	2.40744	572	7	6	8	6	8	6		1.4533	1.19816	1.87605	1.37202	2.37642	1.55159
EPI3	0.570319	2.42053	0.604676	0.0491539	0.00359651	2.4259	0.63341	2.3013	0.415424	0.603583	0.0445474	0.00309096	2.38139	0.466557	2.30195	0.231737	0.601181	0.0409225	0.00262711	2.3879	0.402635	2.32869	0.17055			2.15477	1.30398	3.4675	1.56681	5.13489	2.16948	572	8	5	7	5	7	5		1.46791	1.14192	1.86212	1.25172	2.26603	1.47292
EPI5	0.570319	2.42053	0.602753	0.0491477	0.00346746	2.41535	0.587588	2.30039	0.359693	0.601565	0.0436255	0.0028795	2.39827	0.460938	2.32134	0.222302	0.598336	0.0403281	0.00241131	2.39698	0.385614	2.34277	0.154745			2.07746	1.12904	3.23027	1.50302	4.71308	1.96844	572	6	1	6	4	6	4		1.44134	1.06256	1.7973	1.22598	2.17096	1.40301
			population 41
	true	true	7							15							30
	mean	rr	mean	stdev	mse	mrr	srr	prr	mse_rr	mean	stdev	mse	mrr	srr	prr	mse_rr	mean	stdev	mse	mrr	srr	prr	mse_rr
Random	0.418562	2.58438	0.416439	0.0394382	0.00155988	2.76948	0.858909	2.58591	0.737727	0.416003	0.0280289	0.000792168	2.68859	0.529527	2.60335	0.280759	0.416605	0.0215596	0.000468646	2.64691	0.366184	2.60549	0.134536
SA	0.418562	2.58438	0.418543	0.0591422	0.0034978	2.76503	1.00734	2.53756	1.01693	0.41814	0.0557325	0.00310629	2.715	0.728577	2.57986	0.530845	0.420133	0.0513644	0.00264077	2.63654	0.612944	2.53345	0.378294			2.24235	1.37846	3.92125	1.89075	5.63489	2.81184	585	5	7	6	7	6	7		1.49745	1.17408	1.98022	1.37505	2.37379	1.67685
Grid	0.418562	2.58438	0.438199	0.0593486	0.00390787	2.73869	0.976215	2.50905	0.95867	0.436621	0.0551667	0.00336949	2.70042	0.755248	2.55235	0.571425	0.432738	0.0508555	0.00278724	2.70989	0.631521	2.60641	0.399304			2.50524	1.29949	4.25351	2.03529	5.94743	2.968	585	8	5	8	8	7	8		1.58279	1.13995	2.0624	1.42664	2.43874	1.72279
Peri	0.418562	2.58438	0.429131	0.0481686	0.00243192	2.65939	0.830803	2.47383	0.702455	0.421878	0.0416337	0.00174436	2.52915	0.596001	2.42326	0.381177	0.421506	0.0370974	0.00138488	2.49969	0.442906	2.43947	0.217165			1.55904	0.952188	2.20201	1.35767	2.95507	1.61417	585	2	2	2	3	2	3		1.24862	0.975801	1.48392	1.16519	1.71903	1.2705
Quad	0.418562	2.58438	0.446527	0.0425095	0.0025891	2.65137	0.793459	2.47319	0.64194	0.444568	0.0346675	0.00187815	2.55745	0.509735	2.47626	0.27152	0.443876	0.0294846	0.00151014	2.57576	0.401075	2.52585	0.164287			1.65981	0.87016	2.3709	0.967093	3.22235	1.22113	585	3	1	3	2	3	2		1.28834	0.932824	1.53977	0.983409	1.79509	1.10505
Square	0.418562	2.58438	0.425015	0.0406497	0.00169404	2.82952	0.895918	2.63219	0.804955	0.42335	0.0291657	0.000873563	2.68446	0.500132	2.60698	0.250643	0.42438	0.0214725	0.000494917	2.63829	0.346308	2.60021	0.12018			1.08601	1.09113	1.10275	0.892734	1.05606	0.893289	585	1	3	1	1	1	1		1.04212	1.04457	1.05012	0.944846	1.02765	0.94514
EPI	0.418562	2.58438	0.441174	0.0569111	0.00375018	2.72487	0.965631	2.48798	0.941736	0.44121	0.0524615	0.00326514	2.64658	0.706618	2.51174	0.504586	0.438656	0.0488335	0.00278848	2.66487	0.570555	2.57391	0.325643			2.40415	1.27654	4.12178	1.79722	5.95008	2.42048	585	7	4	7	6	8	6		1.55053	1.12984	2.03022	1.3406	2.43928	1.55579
EPI3	0.418562	2.58438	0.439739	0.0568636	0.00368193	2.7884	1.02938	2.55184	1.06068	0.438165	0.0503141	0.00291579	2.72304	0.674638	2.60203	0.455448	0.437171	0.0455846	0.00242425	2.70168	0.507781	2.63193	0.260103			2.3604	1.43777	3.68077	1.6222	5.17288	1.93333	585	6	8	5	5	5	4		1.53636	1.19907	1.91853	1.27366	2.2744	1.39044
EPI5	0.418562	2.58438	0.438884	0.055062	0.00344481	2.80902	1.00425	2.58555	1.00852	0.436654	0.0478698	0.00261884	2.73724	0.654071	2.62488	0.429449	0.437606	0.0418162	0.00211127	2.74318	0.505008	2.67891	0.263969			2.20838	1.36706	3.30591	1.5296	4.50504	1.96206	585	4	6	4	4	4	5		1.48606	1.16921	1.81822	1.23677	2.12251	1.40074
			population 42
	true	true	7							15							30
	mean	rr	mean	stdev	mse	mrr	srr	prr	mse_rr	mean	stdev	mse	mrr	srr	prr	mse_rr	mean	stdev	mse	mrr	srr	prr	mse_rr
Random	0.481681	1.79271	0.483043	0.0443809	0.00197152	1.82823	0.308751	1.79383	0.0953284	0.481753	0.0322627	0.00104089	1.81593	0.221199	1.79855	0.0489631	0.481156	0.0233581	0.000545876	1.80297	0.157561	1.79369	0.0248264
SA	0.481681	1.79271	0.482572	0.0556246	0.00309489	1.85868	0.394657	1.80676	0.155952	0.480339	0.049447	0.00244681	1.81225	0.317336	1.77866	0.1009	0.47989	0.0497759	0.00248085	1.83567	0.316198	1.8025	0.100077			1.5698	1.63594	2.35069	2.06073	4.54471	4.03107	598	2	8	2	7	2	8		1.25292	1.27904	1.5332	1.43552	2.13183	2.00775
Grid	0.481681	1.79271	0.514592	0.0558621	0.00420371	1.83913	0.38629	1.78543	0.149273	0.513859	0.0518679	0.0037257	1.82361	0.336824	1.78099	0.113588	0.512898	0.0491933	0.00339448	1.81404	0.30476	1.78033	0.0930319			2.13222	1.56588	3.57935	2.31986	6.21841	3.74729	598	3	7	3	8	3	7		1.46021	1.25135	1.89192	1.52311	2.49367	1.93579
Peri	0.481681	1.79271	0.564376	0.0479678	0.00913937	1.68251	0.270848	1.65095	0.0934545	0.548005	0.0426049	0.00621405	1.69045	0.221367	1.66845	0.0644439	0.551183	0.0364651	0.00616023	1.69938	0.201994	1.68121	0.0532338			4.6357	0.980343	5.96996	1.31617	11.285	2.14424	598	4	2	4	3	4	3		2.15307	0.990123	2.44335	1.14725	3.35932	1.46432
Quad	0.481681	1.79271	0.579989	0.0450262	0.0116918	1.73927	0.261549	1.70949	0.0753334	0.578458	0.0351402	0.0106006	1.72067	0.189879	1.70459	0.0438192	0.577467	0.0305929	0.0101109	1.72585	0.160975	1.71456	0.0320204			5.93036	0.790252	10.1842	0.894943	18.5223	1.28977	598	7	1	7	1	7	2		2.43523	0.888961	3.19127	0.946014	4.30375	1.13568
Square	0.481681	1.79271	0.493887	0.0449809	0.00217227	1.82382	0.307705	1.78808	0.0947038	0.496089	0.0327639	0.00128106	1.812	0.217908	1.79292	0.0474839	0.495718	0.0237243	0.00075988	1.79777	0.153722	1.788	0.0236526			1.10182	0.993448	1.23074	0.96979	1.39204	0.95272	598	1	3	1	2	1	1		1.04968	0.996718	1.10939	0.984779	1.17985	0.976074
EPI	0.481681	1.79271	0.579192	0.055366	0.0125738	1.74669	0.328594	1.70192	0.116217	0.577913	0.0511026	0.0118721	1.74608	0.28112	1.7118	0.0855749	0.575168	0.0479532	0.0110393	1.75491	0.25672	1.7263	0.0703154			6.37772	1.21912	11.4057	1.74774	20.2231	2.83228	598	8	6	8	6	8	6		2.52541	1.10414	3.37724	1.32202	4.49701	1.68294
EPI3	0.481681	1.79271	0.575159	0.0535079	0.0116012	1.77112	0.322867	1.7276	0.108482	0.57103	0.0490817	0.0103923	1.77351	0.269775	1.74238	0.0753117	0.563599	0.0459589	0.00882278	1.79338	0.243635	1.76869	0.059935			5.88441	1.13799	9.98404	1.53813	16.1626	2.41416	598	6	5	6	5	6	5		2.42578	1.06676	3.15975	1.24021	4.02027	1.55376
EPI5	0.481681	1.79271	0.572144	0.0539481	0.011094	1.78523	0.305906	1.74676	0.0956899	0.564749	0.0485228	0.00925475	1.79216	0.268494	1.76266	0.072992	0.555349	0.0442035	0.00738092	1.80995	0.237686	1.78759	0.0565208			5.62711	1.00379	8.89122	1.49076	13.5212	2.27664	598	5	4	5	4	5	4		2.37215	1.00189	2.98181	1.22097	3.67712	1.50885
			population 43
	true	true	7							15							30
	mean	rr	mean	stdev	mse	mrr	srr	prr	mse_rr	mean	stdev	mse	mrr	srr	prr	mse_rr	mean	stdev	mse	mrr	srr	prr	mse_rr
Random	0.303413	3.12212	0.303766	0.0324626	0.00105394	4.16861	2.8992	3.1917	8.4102	0.301461	0.0240744	0.000583387	3.61542	2.27428	3.06738	5.17535	0.302255	0.0189954	0.000362166	3.34478	1.11668	3.11698	1.247
SA	0.303413	3.12212	0.303368	0.0381798	0.0014577	3.85118	2.75123	2.97891	7.58978	0.305427	0.0319925	0.00102758	3.62009	2.20384	3.03581	4.86436	0.303271	0.0294331	0.000866327	3.30749	1.2592	3.02812	1.59442			1.38309	0.902449	1.7614	0.93991	2.39207	1.2786	611	2	8	3	8	3	5		1.17605	0.949973	1.32718	0.96949	1.54663	1.13075
Grid	0.303413	3.12212	0.321065	0.0393913	0.00186327	4.1031	2.74251	3.18245	7.525	0.318702	0.0334493	0.00135261	3.79361	2.00771	3.2198	4.04044	0.318719	0.0300997	0.00114027	3.53663	1.25902	3.24996	1.60147			1.7679	0.894747	2.31855	0.780709	3.14846	1.28426	611	7	7	6	6	7	6		1.32962	0.945911	1.52268	0.883578	1.77439	1.13325
Peri	0.303413	3.12212	0.323406	0.0343773	0.00158152	3.86501	2.40221	3.12267	5.77061	0.315485	0.0269681	0.000873011	3.52538	1.72238	3.0578	2.97073	0.316474	0.0235788	0.00072655	3.28879	1.10551	3.05219	1.22704			1.50057	0.686144	1.49645	0.574016	2.00612	0.983995	611	3	2	2	3	2	3		1.22498	0.828338	1.2233	0.757638	1.41638	0.991965
Quad	0.303413	3.12212	0.3266	0.0335554	0.0016636	3.83206	2.32152	3.09142	5.3904	0.325182	0.0247711	0.0010875	3.53521	1.48097	3.10645	2.19352	0.325209	0.0202372	0.00088461	3.41779	1.09529	3.15584	1.2008			1.57845	0.640936	1.86411	0.42384	2.44255	0.962948	611	4	1	4	1	4	2		1.25636	0.800585	1.36532	0.65103	1.56287	0.981299
Square	0.303413	3.12212	0.313889	0.0329239	0.00119373	4.04349	2.58313	3.22831	6.68384	0.312738	0.024618	0.000693002	3.64678	1.6016	3.18902	2.5696	0.312572	0.0185888	0.000429431	3.48689	1.0833	3.24661	1.18904			1.13263	0.79473	1.18789	0.496508	1.18573	0.953517	611	1	4	1	2	1	1		1.06425	0.891476	1.08991	0.704633	1.08891	0.976482
EPI	0.303413	3.12212	0.326293	0.0364953	0.0018554	3.94733	2.57538	3.11101	6.63271	0.325674	0.0294524	0.001363	3.69395	2.15319	3.13202	4.63633	0.326047	0.0260164	0.00118915	3.4855	1.7892	3.16775	3.20332			1.76043	0.78865	2.33635	0.895848	3.28344	2.56882	611	6	3	7	7	8	8		1.32681	0.88806	1.52851	0.946493	1.81203	1.60275
EPI3	0.303413	3.12212	0.325911	0.0368427	0.00186354	3.91451	2.6887	3.14108	7.22947	0.325483	0.0302739	0.00140359	3.70803	1.73579	3.25613	3.03093	0.32404	0.0255039	0.00107592	3.62333	1.43606	3.32666	2.1041			1.76816	0.859607	2.40594	0.585647	2.9708	1.68733	611	8	6	8	4	6	7		1.32972	0.92715	1.55111	0.765276	1.7236	1.29897
EPI5	0.303413	3.12212	0.325094	0.0347552	0.00167799	3.9201	2.64688	3.10903	7.00615	0.324259	0.0280136	0.00121932	3.71107	1.93371	3.21535	3.74793	0.322631	0.0254029	0.00101464	3.59261	1.19527	3.32568	1.47011			1.5921	0.833053	2.09007	0.724189	2.80158	1.17891	611	5	5	5	5	5	4		1.26179	0.912717	1.44571	0.850993	1.67379	1.08578
			population 44
	true	true	7							15							30
	mean	rr	mean	stdev	mse	mrr	srr	prr	mse_rr	mean	stdev	mse	mrr	srr	prr	mse_rr	mean	stdev	mse	mrr	srr	prr	mse_rr
Random	0.599727	1.80816	0.601548	0.0418631	0.00175584	1.86477	0.416194	1.79566	0.173374	0.598275	0.0324993	0.00105831	1.82447	0.275851	1.79373	0.076302	0.599144	0.0245681	0.000603931	1.82152	0.195671	1.80711	0.0382882
SA	0.599727	1.80816	0.597219	0.054533	0.00298014	1.82982	0.447552	1.75251	0.2034	0.596287	0.049888	0.00250065	1.84572	0.364684	1.79357	0.133207	0.596476	0.0477088	0.0022867	1.80616	0.31409	1.76705	0.100343			1.69728	1.17319	2.36286	1.74579	3.78636	2.62071	624	2	4	2	4	2	4		1.3028	1.08314	1.53716	1.32128	1.94586	1.61886
Grid	0.599727	1.80816	0.620121	0.0539462	0.00332611	1.84574	0.469205	1.76763	0.221796	0.618663	0.0496488	0.00282358	1.83352	0.375536	1.77741	0.141973	0.618252	0.0469802	0.00255031	1.81948	0.324458	1.77831	0.106164			1.89432	1.27929	2.668	1.86067	4.22286	2.77276	624	3	5	3	5	4	5		1.37634	1.13106	1.6334	1.36406	2.05496	1.66516
Peri	0.599727	1.80816	0.647889	0.0418366	0.00406988	2.00145	0.403984	1.93886	0.180286	0.641091	0.0347782	0.0029205	1.91325	0.297141	1.8762	0.0929222	0.636431	0.0336374	0.00247866	1.91011	0.270268	1.8794	0.0781199			2.31792	1.03987	2.75958	1.21782	4.10421	2.04031	624	4	3	4	2	3	3		1.52247	1.01974	1.6612	1.10355	2.02588	1.42839
Quad	0.599727	1.80816	0.667061	0.0412014	0.00623142	1.97819	0.390739	1.91557	0.164214	0.665705	0.0330717	0.00544683	1.94956	0.305009	1.91328	0.104081	0.666786	0.0275859	0.00525789	1.92844	0.224251	1.90808	0.0602725			3.54898	0.947167	5.14671	1.36406	8.70611	1.57418	624	5	2	5	3	6	2		1.88387	0.973225	2.26864	1.16793	2.95061	1.25466
Square	0.599727	1.80816	0.612113	0.0423284	0.00194511	1.86906	0.365532	1.81329	0.13364	0.611494	0.0315754	0.00113547	1.83872	0.255747	1.81136	0.0654168	0.613348	0.0239384	0.000758579	1.81854	0.188803	1.80534	0.0356545			1.1078	0.77082	1.0729	0.85734	1.25607	0.931213	624	1	1	1	1	1	1		1.05252	0.877964	1.03581	0.925927	1.12074	0.964994
EPI	0.599727	1.80816	0.667958	0.0506389	0.00721977	2.00194	0.491465	1.91055	0.252022	0.666328	0.0458633	0.00653914	1.97641	0.401135	1.91416	0.172145	0.664368	0.0431669	0.00604184	1.97997	0.345977	1.9342	0.135586			4.11187	1.45363	6.17883	2.2561	10.0042	3.5412	624	8	8	8	7	8	8		2.02777	1.20567	2.48573	1.50203	3.16294	1.88181
EPI3	0.599727	1.80816	0.666421	0.0495586	0.00690414	2.01777	0.48438	1.9336	0.250359	0.663791	0.0449282	0.00612274	2.00613	0.393152	1.94842	0.174241	0.659955	0.0419197	0.00538467	2.00656	0.319794	1.96761	0.127693			3.93211	1.44404	5.78538	2.28358	8.91604	3.33503	624	7	7	7	8	7	7		1.98296	1.20168	2.40528	1.51115	2.98597	1.82621
EPI5	0.599727	1.80816	0.663564	0.0487437	0.00645111	2.03468	0.469665	1.95246	0.241408	0.660475	0.0442152	0.0056453	2.01629	0.365464	1.96544	0.158301	0.655969	0.0412098	0.00486141	2.01684	0.298919	1.98145	0.119382			3.6741	1.39241	5.33425	2.07466	8.04961	3.11798	624	6	6	6	6	5	6		1.91679	1.18001	2.3096	1.44037	2.83718	1.76578
			population 45
	true	true	7							15							30
	mean	rr	mean	stdev	mse	mrr	srr	prr	mse_rr	mean	stdev	mse	mrr	srr	prr	mse_rr	mean	stdev	mse	mrr	srr	prr	mse_rr
Random	0.537225	2.51731	0.534929	0.0447529	0.00200809	2.63267	0.649318	2.50921	0.421679	0.537059	0.0334941	0.00112188	2.55478	0.419674	2.49976	0.176434	0.53482	0.0257469	0.000668687	2.55983	0.306147	2.53003	0.0938878
SA	0.537225	2.51731	0.539094	0.0550107	0.00302967	2.66144	0.736332	2.51559	0.542188	0.540694	0.0489114	0.00240436	2.58631	0.539793	2.4994	0.291697	0.536814	0.0483009	0.00233315	2.56571	0.4683	2.50287	0.219513			1.50873	1.28578	2.14315	1.65329	3.48915	2.33804	637	2	7	2	6	2	6		1.2283	1.13392	1.46395	1.2858	1.86793	1.52907
Grid	0.537225	2.51731	0.565818	0.0543185	0.00376806	2.63774	0.709064	2.49182	0.503421	0.565949	0.0500936	0.00333444	2.59121	0.550891	2.49745	0.303875	0.565308	0.0482852	0.00312012	2.57421	0.477419	2.50413	0.228103			1.87644	1.19385	2.97218	1.72231	4.66603	2.42952	637	3	6	3	7	3	7		1.36983	1.09263	1.724	1.31237	2.1601	1.55869
Peri	0.537225	2.51731	0.585215	0.0460374	0.00442248	2.56485	0.557336	2.46301	0.313572	0.585561	0.0418978	0.00409179	2.51065	0.440484	2.44772	0.198869	0.584059	0.0384094	0.00366871	2.484	0.367507	2.44113	0.140865			2.20233	0.743626	3.64726	1.12716	5.48643	1.50035	637	4	2	4	2	4	3		1.48402	0.862338	1.90978	1.06168	2.34231	1.22489
Quad	0.537225	2.51731	0.601527	0.0450894	0.0061678	2.53603	0.538013	2.44916	0.294102	0.604818	0.0373007	0.00596016	2.50656	0.404198	2.4565	0.167074	0.603175	0.0332337	0.00545388	2.49604	0.312951	2.46634	0.100536			3.07147	0.697455	5.31264	0.946947	8.15611	1.07081	637	5	1	6	1	7	2		1.75256	0.835138	2.30492	0.973112	2.85589	1.0348
Square	0.537225	2.51731	0.550348	0.0441069	0.00211763	2.68811	0.65139	2.5693	0.427012	0.55092	0.0342532	0.00136083	2.66335	0.448009	2.60346	0.208134	0.550946	0.0267473	0.000903684	2.60332	0.275605	2.57862	0.079717			1.05455	1.01265	1.21299	1.17967	1.35143	0.849067	637	1	3	1	3	1	1		1.02691	1.0063	1.10136	1.08613	1.16251	0.921448
EPI	0.537225	2.51731	0.604031	0.053035	0.00727575	2.58602	0.693966	2.44778	0.486423	0.602678	0.0482458	0.00661175	2.56113	0.556774	2.4651	0.312723	0.600833	0.0457333	0.00613751	2.56349	0.494577	2.48899	0.245408			3.62321	1.15354	5.89345	1.77246	9.17846	2.61385	637	8	4	8	8	8	8		1.90347	1.07403	2.42764	1.33134	3.0296	1.61674
EPI3	0.537225	2.51731	0.60207	0.0525269	0.00696395	2.57238	0.700203	2.4378	0.496606	0.598911	0.0469021	0.00600497	2.58635	0.535646	2.50144	0.287168	0.592241	0.0442043	0.00498078	2.61362	0.419115	2.56291	0.177737			3.46794	1.17769	5.35258	1.62762	7.4486	1.89308	637	7	5	7	5	6	5		1.86224	1.08521	2.31357	1.27578	2.72921	1.37589
EPI5	0.537225	2.51731	0.599158	0.052989	0.00664353	2.67931	0.755062	2.52686	0.57021	0.594802	0.0480526	0.00562416	2.63683	0.51883	2.55799	0.270839	0.587409	0.0456254	0.00460011	2.65536	0.398296	2.61053	0.16733			3.30838	1.35224	5.01315	1.53507	6.87932	1.78223	637	6	8	5	4	5	4		1.81889	1.16286	2.23901	1.23898	2.62285	1.335
			population 46
	true	true	7							15							30
	mean	rr	mean	stdev	mse	mrr	srr	prr	mse_rr	mean	stdev	mse	mrr	srr	prr	mse_rr	mean	stdev	mse	mrr	srr	prr	mse_rr
Random	0.320559	2.39518	0.320028	0.0351292	0.00123434	2.47031	0.50754	2.40147	0.257636	0.318803	0.0258962	0.000673697	2.43839	0.367844	2.39809	0.135318	0.319427	0.0185798	0.00034649	2.42408	0.273005	2.40144	0.0745709
SA	0.320559	2.39518	0.320537	0.0506226	0.00256265	2.52533	0.654324	2.41299	0.428457	0.321513	0.0471412	0.0022232	2.477	0.500606	2.40501	0.250703	0.322979	0.0440981	0.0019505	2.47032	0.405268	2.42577	0.165178			2.07612	1.66303	3.30001	1.8527	5.6293	2.21504	650	7	4	7	5	7	5		1.44088	1.28959	1.81659	1.36114	2.37262	1.4883
Grid	0.320559	2.39518	0.32336	0.0536756	0.00288892	2.51436	0.658176	2.40054	0.433224	0.323965	0.0476471	0.00228185	2.46341	0.467831	2.40261	0.218921	0.323149	0.0446296	0.00199851	2.44778	0.399523	2.40645	0.159746			2.34045	1.68153	3.38705	1.61783	5.76786	2.1422	650	8	5	8	3	8	4		1.52985	1.29674	1.8404	1.27194	2.40164	1.46362
Peri	0.320559	2.39518	0.30803	0.042739	0.0019836	2.13924	0.492864	2.06953	0.348963	0.305092	0.034455	0.00142637	2.12433	0.360455	2.08586	0.225607	0.309909	0.0316997	0.00111829	2.22763	0.300626	2.20088	0.128128			1.60701	1.35448	2.11724	1.66724	3.22749	1.71821	650	3	2	3	4	3	3		1.26768	1.16382	1.45507	1.29122	1.79652	1.31081
Quad	0.320559	2.39518	0.318754	0.0360365	0.00130189	2.6822	0.618846	2.58815	0.420208	0.319349	0.0297655	0.000887449	2.63741	0.417116	2.59018	0.212011	0.320576	0.0246498	0.000607613	2.596	0.299218	2.5709	0.120409			1.05472	1.63101	1.31728	1.56676	1.75362	1.61469	650	2	3	2	2	2	2		1.027	1.27711	1.14773	1.2517	1.32424	1.2707
Square	0.320559	2.39518	0.324444	0.0353564	0.00126517	2.53677	0.539326	2.45791	0.294808	0.325203	0.026673	0.000733016	2.45123	0.368821	2.41161	0.136299	0.323288	0.0191258	0.000373244	2.44257	0.268875	2.4209	0.0729553			1.02497	1.14428	1.08805	1.00725	1.07721	0.978334	650	1	1	1	1	1	1		1.01241	1.06971	1.0431	1.00362	1.03789	0.989108
EPI	0.320559	2.39518	0.321731	0.0464828	0.00216202	2.68733	0.662834	2.57664	0.472277	0.322324	0.0424627	0.0018062	2.662	0.501304	2.59551	0.291438	0.323546	0.0404374	0.00164411	2.66919	0.404848	2.62432	0.216407			1.75156	1.83311	2.68102	2.15373	4.74503	2.90203	650	5	6	5	6	6	8		1.32346	1.35393	1.63738	1.46756	2.17831	1.70353
EPI3	0.320559	2.39518	0.322456	0.0468454	0.00219809	2.69293	0.675847	2.5831	0.492083	0.323416	0.0425162	0.00181579	2.68844	0.491865	2.62528	0.294877	0.32286	0.0378169	0.00143541	2.66833	0.393154	2.62759	0.208584			1.78078	1.90999	2.69526	2.17915	4.14272	2.79713	650	6	7	6	8	5	7		1.33446	1.38202	1.64173	1.47619	2.03537	1.67246
EPI5	0.320559	2.39518	0.323752	0.0462302	0.00214743	2.70935	0.673224	2.60032	0.495313	0.323541	0.040004	0.00160921	2.69642	0.48587	2.63633	0.294223	0.320192	0.036128	0.00130537	2.66455	0.389122	2.62627	0.204819			1.73973	1.92253	2.38863	2.17431	3.7674	2.74663	650	4	8	4	7	4	6		1.31899	1.38655	1.54552	1.47456	1.94098	1.6573
			population 47
	true	true	7							15							30
	mean	rr	mean	stdev	mse	mrr	srr	prr	mse_rr	mean	stdev	mse	mrr	srr	prr	mse_rr	mean	stdev	mse	mrr	srr	prr	mse_rr
Random	0.222408	2.9116	0.220072	0.033539	0.00113032	3.01284	0.800911	2.94099	0.642322	0.222116	0.0248417	0.000617195	2.97431	0.568307	2.93027	0.323321	0.223603	0.0183742	0.000339039	2.92826	0.403891	2.90496	0.163172
SA	0.222408	2.9116	0.227899	0.0438218	0.0019505	3.03146	0.901737	2.91039	0.813131	0.225374	0.0369879	0.0013769	3.02197	0.776197	2.93467	0.603014	0.225199	0.0347012	0.00121196	3.00252	0.669029	2.93004	0.44794			1.72562	1.26592	2.2309	1.86506	3.5747	2.7452	663	3	7	3	8	4	8		1.31363	1.12513	1.49362	1.36567	1.89069	1.65686
Grid	0.222408	2.9116	0.230579	0.0449832	0.00209025	2.9158	0.945669	2.78733	0.909733	0.229775	0.0406249	0.00170466	2.87461	0.764035	2.79185	0.59809	0.228725	0.0376173	0.00145497	2.82198	0.641791	2.75791	0.435516			1.84926	1.41632	2.76194	1.84983	4.29144	2.66906	663	5	8	6	7	7	7		1.35987	1.19009	1.66191	1.36008	2.07158	1.63373
Peri	0.222408	2.9116	0.238963	0.0385842	0.00176281	3.16914	0.807448	3.06396	0.675186	0.237794	0.0309053	0.00119187	3.16588	0.651872	3.09733	0.459433	0.23969	0.0275938	0.00106009	3.09197	0.520202	3.04657	0.288827			1.55956	1.05116	1.9311	1.42098	3.12673	1.77008	663	2	3	2	5	3	4		1.24883	1.02526	1.38964	1.19205	1.76826	1.33044
Quad	0.222408	2.9116	0.24991	0.0356311	0.00202594	2.95033	0.70104	2.87671	0.492674	0.251418	0.029067	0.00168647	2.92056	0.506198	2.87973	0.257252	0.251347	0.0242797	0.00142697	2.90454	0.413379	2.8775	0.172045			1.79235	0.767021	2.73248	0.795654	4.20886	1.05438	663	4	1	4	1	6	2		1.33879	0.875797	1.65302	0.891995	2.05155	1.02683
Square	0.222408	2.9116	0.225075	0.0340553	0.00116688	2.91364	0.794314	2.83308	0.6371	0.223618	0.0242372	0.000588906	2.82273	0.550267	2.78341	0.319226	0.224248	0.0189005	0.000360614	2.83666	0.397467	2.81628	0.167066			1.03234	0.99187	0.954165	0.987335	1.06364	1.02386	663	1	2	1	2	1	1		1.01604	0.995927	0.976814	0.993647	1.03133	1.01186
EPI	0.222408	2.9116	0.250642	0.0451985	0.00284006	2.97251	0.876046	2.86552	0.76958	0.249477	0.0407637	0.00239441	2.94112	0.689718	2.87177	0.477297	0.247274	0.0377227	0.00204132	2.89548	0.593647	2.8436	0.357041			2.51262	1.19812	3.8795	1.47623	6.0209	2.18812	663	8	6	8	6	8	6		1.58512	1.09459	1.96965	1.215	2.45375	1.47923
EPI3	0.222408	2.9116	0.247452	0.0449232	0.0026453	2.94394	0.830761	2.84124	0.695114	0.244368	0.0390003	0.00200327	2.88579	0.664694	2.81689	0.450788	0.23811	0.0339409	0.00139854	2.84385	0.549724	2.78878	0.317281			2.3403	1.08219	3.24576	1.39424	4.125	1.94446	663	7	4	7	4	5	5		1.52981	1.04028	1.8016	1.18078	2.03101	1.39444
EPI5	0.222408	2.9116	0.245992	0.0432417	0.00242605	2.93715	0.833169	2.84636	0.698427	0.240423	0.0369153	0.00168728	2.87932	0.645794	2.81253	0.426865	0.233158	0.0307228	0.00105945	2.83367	0.51012	2.77874	0.277874			2.14634	1.08735	2.73379	1.32025	3.12487	1.70295	663	6	5	5	3	2	3		1.46504	1.04276	1.65342	1.14902	1.76773	1.30497
			population 48
	true	true	7							15							30
	mean	rr	mean	stdev	mse	mrr	srr	prr	mse_rr	mean	stdev	mse	mrr	srr	prr	mse_rr	mean	stdev	mse	mrr	srr	prr	mse_rr
Random	0.490818	3.03103	0.486722	0.0369121	0.00137928	3.39747	1.42237	3.06169	2.02408	0.488832	0.0288194	0.000834502	3.15401	0.734147	3.01557	0.539211	0.488086	0.0255667	0.00066112	3.08201	0.448245	3.0199	0.201047
SA	0.490818	3.03103	0.489212	0.0396506	0.00157475	3.32207	1.35323	3.0162	1.83145	0.487105	0.0318016	0.00102513	3.1478	0.680206	3.02583	0.462707	0.488489	0.0270239	0.000735715	3.12516	0.460906	3.05204	0.212876			1.14172	0.904833	1.22843	0.858119	1.11283	1.05883	676	3	5	4	2	4	2		1.06851	0.951227	1.10835	0.926347	1.05491	1.029
Grid	0.490818	3.03103	0.495891	0.0398997	0.00161772	3.33352	1.40017	3.01329	1.96079	0.494562	0.032965	0.00110071	3.18957	0.742322	3.04402	0.551211	0.49392	0.0282047	0.000805128	3.13391	0.538663	3.0502	0.290525			1.17287	0.968734	1.319	1.02225	1.21782	1.44506	676	6	6	8	8	6	8		1.08299	0.984243	1.14848	1.01107	1.10355	1.20211
Peri	0.490818	3.03103	0.49126	0.0387849	0.00150446	3.18333	1.02058	2.93447	1.05091	0.481816	0.0309987	0.00104196	3.06257	0.702014	2.92034	0.505076	0.483455	0.027625	0.000817354	3.01487	0.478008	2.93798	0.23715			1.09076	0.519203	1.2486	0.936695	1.23632	1.17957	676	2	1	6	3	8	4		1.04439	0.720558	1.11741	0.96783	1.1119	1.08608
Quad	0.490818	3.03103	0.498951	0.03895	0.00158325	3.31391	1.4334	2.98415	2.05683	0.500492	0.0302546	0.00100893	3.09588	0.659814	2.96345	0.439922	0.499168	0.0251728	0.000703392	3.03087	0.455136	2.96177	0.211946			1.14788	1.01618	1.20902	0.815862	1.06394	1.05421	676	4	7	3	1	2	1		1.07139	1.00806	1.09955	0.903251	1.03147	1.02675
Square	0.490818	3.03103	0.490946	0.0387679	0.00150297	3.31155	1.08391	3.04197	1.17498	0.490352	0.0300014	0.000900301	3.19062	0.732818	3.05451	0.537574	0.490033	0.0246924	0.000610331	3.13195	0.483772	3.06271	0.235039			1.08967	0.580502	1.07885	0.996964	0.923177	1.16907	676	1	2	1	7	1	3		1.04387	0.761907	1.03868	0.998481	0.960821	1.08124
EPI	0.490818	3.03103	0.498509	0.040281	0.00168171	3.30815	1.21137	3.00442	1.46813	0.49802	0.0322943	0.00109479	3.14606	0.717043	2.99989	0.51512	0.497194	0.0278524	0.000816409	3.10783	0.517143	3.0297	0.267439			1.21927	0.725331	1.31191	0.955323	1.23489	1.33023	676	8	3	7	6	7	7		1.1042	0.851664	1.14539	0.977406	1.11126	1.15335
EPI3	0.490818	3.03103	0.496281	0.0404254	0.00166406	3.31613	1.62117	2.99981	2.62917	0.495024	0.0319961	0.00104144	3.16532	0.714951	3.03513	0.511172	0.494532	0.0273446	0.000761521	3.16387	0.490504	3.09184	0.244292			1.20647	1.29895	1.24798	0.948	1.15186	1.2151	676	7	8	5	4	5	5		1.09839	1.13971	1.11713	0.973653	1.07325	1.10231
EPI5	0.490818	3.03103	0.497565	0.0392142	0.00158328	3.38061	1.24671	3.06389	1.55537	0.493635	0.0310494	0.000972001	3.19984	0.716404	3.05538	0.513828	0.495702	0.0263061	0.000715864	3.17133	0.506679	3.09602	0.260947			1.1479	0.768432	1.16477	0.952925	1.08281	1.29794	676	5	4	2	5	3	6		1.0714	0.876603	1.07924	0.976179	1.04058	1.13927
			population 49
	true	true	7							15							30
	mean	rr	mean	stdev	mse	mrr	srr	prr	mse_rr	mean	stdev	mse	mrr	srr	prr	mse_rr	mean	stdev	mse	mrr	srr	prr	mse_rr
Random	0.0942679	2.13916	0.0947777	0.0237552	0.000564569	2.73274	2.18257	2.0438	4.77271	0.0944727	0.0170915	0.000292161	2.43198	1.25016	2.10487	1.56408	0.0935113	0.0121747	0.000148796	2.31441	0.783667	2.14161	0.61414
SA	0.0942679	2.13916	0.0956414	0.0312576	0.000978924	2.93981	2.65125	2.08678	7.03187	0.0958047	0.0290982	0.000849067	2.70834	2.05607	2.09898	4.22904	0.095586	0.0268336	0.000721779	2.59319	1.56891	2.1244	2.4617			1.73393	1.47335	2.90616	2.70386	4.85081	4.00836	689	4	4	5	3	6	5		1.31679	1.21382	1.70475	1.64434	2.20245	2.00209
Grid	0.0942679	2.13916	0.0923171	0.0325824	0.00106542	3.09812	2.70567	2.0505	7.32851	0.0917315	0.0297445	0.000891168	2.87177	2.46345	2.04452	6.07754	0.0913272	0.0275244	0.00076624	2.6481	1.77838	2.08367	3.16571			1.88713	1.5355	3.05026	3.88571	5.14961	5.15471	689	7	5	8	6	8	7		1.37373	1.23915	1.7465	1.97122	2.26928	2.2704
Peri	0.0942679	2.13916	0.0680219	0.0221665	0.00118021	2.18813	1.86173	1.56923	3.79086	0.072139	0.0189894	0.000850285	2.27525	2.14944	1.70766	4.80628	0.0749356	0.017076	0.000665328	2.13559	1.19761	1.79501	1.55271			2.09045	0.794279	2.91033	3.07292	4.47142	2.52827	689	8	1	6	4	5	2		1.44584	0.891223	1.70597	1.75298	2.11457	1.59005
Quad	0.0942679	2.13916	0.0933096	0.024874	0.000619634	2.9475	2.39209	2.1119	5.72284	0.0932659	0.0194094	0.000377729	2.61841	1.636	2.13998	2.6765	0.0931867	0.0175495	0.000309154	2.45248	1.46416	2.12704	2.14391			1.09753	1.19908	1.29288	1.71123	2.07771	3.49092	689	2	3	2	2	2	4		1.04763	1.09502	1.13705	1.30814	1.44143	1.8684
Square	0.0942679	2.13916	0.0917287	0.0230933	0.000539748	2.80166	2.18342	2.08088	4.77072	0.0911328	0.0172857	0.000308624	2.44585	1.33018	2.10946	1.77026	0.0910962	0.0123277	0.000162032	2.2616	0.79851	2.08833	0.640202			0.956035	0.999584	1.05635	1.13183	1.08895	1.04244	689	1	2	1	1	1	1		0.97777	0.999792	1.02779	1.06387	1.04353	1.021
EPI	0.0942679	2.13916	0.0927979	0.0323389	0.00104797	3.31694	3.18751	2.16025	10.1607	0.0921765	0.0296233	0.000881914	3.06292	2.71672	2.14592	7.38061	0.0920552	0.0272162	0.000745618	2.71444	1.74647	2.1399	3.05016			1.85622	2.12891	3.01859	4.71883	5.01102	4.96655	689	6	8	7	8	7	6		1.36243	1.45908	1.73741	2.17229	2.23853	2.22858
EPI3	0.0942679	2.13916	0.0929109	0.0315342	0.000996247	3.17197	2.82397	2.16002	7.97524	0.0923369	0.0278414	0.000778872	3.04359	2.61866	2.19047	6.86001	0.0913002	0.0251237	0.000640008	2.75742	1.92938	2.26393	3.73807			1.76461	1.67101	2.6659	4.38598	4.30125	6.08668	689	5	7	4	7	4	8		1.32839	1.29268	1.63276	2.09427	2.07395	2.46712
EPI5	0.0942679	2.13916	0.0909835	0.0308864	0.000964757	3.18515	2.75808	2.2208	7.61367	0.0910705	0.0267031	0.000723279	2.99316	2.44834	2.25384	6.00752	0.0914358	0.0239122	0.000579814	2.63846	1.36754	2.27278	1.88802			1.70884	1.59525	2.47562	3.84094	3.89671	3.07425	689	3	6	3	5	3	3		1.30722	1.26303	1.57341	1.95983	1.97401	1.75335
			population 50
	true	true	7							15							30
	mean	rr	mean	stdev	mse	mrr	srr	prr	mse_rr	mean	stdev	mse	mrr	srr	prr	mse_rr	mean	stdev	mse	mrr	srr	prr	mse_rr
Random	0.644598	2.97151	0.64058	0.0418076	0.00176402	3.13343	0.799438	2.97774	0.63914	0.641603	0.035019	0.0012353	3.0428	0.494458	2.96977	0.244492	0.641867	0.0309678	0.000966463	3.0159	0.332037	2.98042	0.110328
SA	0.644598	2.97151	0.6406	0.0486795	0.00238568	3.1	0.792078	2.94195	0.628261	0.641509	0.0439672	0.00194266	3.01418	0.504348	2.94569	0.255034	0.639604	0.0417704	0.00176971	2.97281	0.395597	2.92698	0.15848			1.35241	0.982979	1.57262	1.04312	1.83112	1.43644	702	7	6	7	3	7	7		1.16293	0.991453	1.25404	1.02133	1.35319	1.19852
Grid	0.644598	2.97151	0.638851	0.0478225	0.00232002	3.10239	0.777381	2.94541	0.605002	0.638704	0.0435589	0.00193212	3.01726	0.565175	2.93078	0.321082	0.637136	0.0407571	0.00171682	2.98843	0.407009	2.94385	0.166421			1.31519	0.946588	1.56409	1.31326	1.7764	1.50842	702	6	5	6	8	6	8		1.14682	0.972928	1.25063	1.14598	1.33282	1.22818
Peri	0.644598	2.97151	0.622371	0.0466612	0.00267131	3.15416	0.875839	2.9856	0.767292	0.622103	0.0389599	0.0020239	2.92899	0.454656	2.86617	0.217809	0.6231	0.0376905	0.00188274	2.9136	0.345618	2.87892	0.128025			1.51433	1.20051	1.63839	0.890863	1.94807	1.1604	702	8	8	8	1	8	3		1.23058	1.09568	1.27999	0.943855	1.39573	1.07722
Quad	0.644598	2.97151	0.656944	0.0427828	0.00198279	3.0739	0.733717	2.92974	0.540085	0.658643	0.0352316	0.00143853	3.02551	0.513215	2.95048	0.263832	0.656824	0.032546	0.00120872	2.97969	0.338698	2.94273	0.115545			1.12402	0.845019	1.16452	1.0791	1.25066	1.04728	702	2	1	2	5	2	2		1.0602	0.919249	1.07913	1.0388	1.11833	1.02337
Square	0.644598	2.97151	0.636507	0.0430126	0.00191555	3.09943	0.772776	2.94758	0.597755	0.634171	0.0344561	0.00129595	3.04171	0.479644	2.97462	0.230068	0.635973	0.0313849	0.0010594	2.99533	0.329166	2.96255	0.108431			1.0859	0.93525	1.04909	0.941005	1.09616	0.982802	702	1	4	1	2	1	1		1.04206	0.967083	1.02425	0.970054	1.04698	0.991364
EPI	0.644598	2.97151	0.656723	0.0434443	0.00203442	3.07081	0.757134	2.92034	0.57587	0.655507	0.0397042	0.00169543	3.01361	0.544652	2.92978	0.298387	0.653534	0.0379095	0.00151698	2.98539	0.38272	2.94189	0.147352			1.15329	0.901008	1.37248	1.22044	1.56962	1.33558	702	5	3	4	7	4	6		1.07391	0.949214	1.17153	1.10473	1.25285	1.15567
EPI3	0.644598	2.97151	0.654697	0.0438197	0.00202216	3.05823	0.737606	2.9114	0.547676	0.653449	0.0402953	0.00170205	3.02121	0.510132	2.94518	0.260928	0.652344	0.0369995	0.00142896	3.03638	0.375127	2.99477	0.141261			1.14633	0.856895	1.37784	1.06723	1.47855	1.28038	702	4	2	5	4	3	4		1.07067	0.925686	1.17382	1.03307	1.21596	1.13154
EPI5	0.644598	2.97151	0.653686	0.0436932	0.00199169	3.16275	0.830122	2.98615	0.689317	0.652402	0.0385586	0.00154767	3.07637	0.530184	2.99434	0.281616	0.652398	0.0383163	0.00152898	3.03727	0.377573	2.99604	0.143163			1.12906	1.07851	1.25287	1.15184	1.58204	1.29761	702	3	7	3	6	5	5		1.06257	1.03851	1.11932	1.07324	1.25779	1.13913
			non-varying population 1
	true	true	7							15							30
	mean	rr	mean	stdev	mse	mrr	srr	prr	mse_rr	mean	stdev	mse	mrr	srr	prr	mse_rr	mean	stdev	mse	mrr	srr	prr	mse_rr
Random	0.699966	1.80406	0.699237	0.0300765	0.000905127	1.82594	0.182643	1.8098	0.0333914	0.6998	0.0212011	0.000449514	1.81208	0.12796	1.80405	0.0163738	0.699569	0.0156108	0.000243855	1.80837	0.0895051	1.80445	0.00801131
SA	0.699966	1.80406	0.699047	0.0304493	0.000928004	1.8219	0.188527	1.80485	0.0355431	0.699364	0.0212766	0.000453056	1.81269	0.126147	1.8049	0.0159138	0.699466	0.0147575	0.000218034	1.81091	0.0849633	1.80734	0.00722952			1.02528	1.06444	1.00788	0.971907	0.894114	0.902414	715	5	7	7	7	3	2		1.01256	1.03172	1.00393	0.985853	0.945576	0.949955
Grid	0.699966	1.80406	0.698965	0.0290027	0.000842159	1.81832	0.183966	1.80218	0.033847	0.699623	0.0206978	0.000428516	1.80992	0.128445	1.80182	0.0165031	0.698804	0.0154531	0.000240148	1.81027	0.0902936	1.80623	0.00815764			0.930431	1.01364	0.953288	1.0079	0.984802	1.01827	715	1	5	2	8	8	7		0.964589	1.0068	0.976365	1.00394	0.992372	1.00909
Peri	0.699966	1.80406	0.703604	0.0288032	0.000842859	1.75121	0.165697	1.73809	0.0318075	0.703566	0.0206342	0.00043873	1.77129	0.117231	1.76472	0.0152907	0.702091	0.014177	0.000205503	1.78122	0.0833628	1.77788	0.00763475			0.931205	0.952566	0.97601	0.933856	0.842727	0.952996	715	2	3	4	4	1	3		0.96499	0.975995	0.987932	0.966362	0.918002	0.976215
Quad	0.699966	1.80406	0.699883	0.0310838	0.000966209	1.82566	0.186942	1.80895	0.0349712	0.697975	0.0204303	0.000421361	1.81566	0.124928	1.80809	0.0156232	0.698778	0.0144128	0.00020914	1.81271	0.0883063	1.80895	0.00782191			1.06748	1.04731	0.93737	0.954164	0.857643	0.976358	715	7	6	1	5	2	6		1.03319	1.02338	0.968179	0.976813	0.92609	0.988108
Square	0.699966	1.80406	0.697373	0.0312979	0.000986282	1.8377	0.19099	1.82057	0.0367498	0.699798	0.0209846	0.000440382	1.8116	0.125504	1.8039	0.0157513	0.700562	0.0152263	0.000232195	1.81067	0.0908734	1.8066	0.00826443			1.08966	1.10058	0.979684	0.961983	0.952188	1.03159	715	8	8	6	6	6	8		1.04387	1.04908	0.98979	0.980807	0.975801	1.01567
EPI	0.699966	1.80406	0.699248	0.0290344	0.000843512	1.81959	0.172238	1.80559	0.0296683	0.698825	0.0208279	0.000435103	1.81387	0.122127	1.80654	0.0149212	0.698387	0.0153882	0.00023929	1.80825	0.0873922	1.80447	0.00763756			0.931926	0.8885	0.967941	0.911284	0.981281	0.953347	715	3	1	3	2	7	4		0.965363	0.942603	0.98384	0.954612	0.990596	0.976395
EPI3	0.699966	1.80406	0.698961	0.0305816	0.000936244	1.81237	0.180346	1.79619	0.0325866	0.698477	0.020904	0.000439194	1.8111	0.121436	1.80361	0.0147469	0.699438	0.0150125	0.000225654	1.80655	0.0843868	1.80296	0.00712234			1.03438	0.975898	0.977042	0.900642	0.925362	0.889035	715	6	4	5	1	5	1		1.01704	0.987876	0.988455	0.949022	0.961957	0.942887
EPI5	0.699966	1.80406	0.700276	0.0294836	0.000869379	1.81258	0.172403	1.79828	0.0297562	0.701077	0.0213903	0.000458779	1.80447	0.122201	1.79703	0.0149825	0.700069	0.0148733	0.000221226	1.80489	0.087523	1.80107	0.00766922			0.960504	0.891133	1.02061	0.915031	0.907203	0.957298	715	4	2	8	3	4	5		0.980053	0.943999	1.01025	0.956573	0.952472	0.978416
			non-varying population 2
	true	true	7							15							30
	mean	rr	mean	stdev	mse	mrr	srr	prr	mse_rr	mean	stdev	mse	mrr	srr	prr	mse_rr	mean	stdev	mse	mrr	srr	prr	mse_rr
Random	0.191397	2.99966	0.19184	0.0255538	0.000653193	3.25167	1.20497	2.97963	1.45235	0.191924	0.0178132	0.000317588	3.13308	0.740929	3.00292	0.548986	0.191573	0.0128702	0.000165673	3.02859	0.520158	2.96224	0.271965
SA	0.191397	2.99966	0.190985	0.0245002	0.00060043	3.28429	1.27311	2.99423	1.62084	0.191279	0.018536	0.000343597	3.10172	0.771218	2.96964	0.595678	0.19078	0.0127108	0.000161945	3.09329	0.515971	3.02823	0.267042			0.919222	1.11601	1.0819	1.08505	0.977498	0.981901	728	1	5	7	7	2	8		0.958761	1.05641	1.04014	1.04166	0.988685	0.990909
Grid	0.191397	2.99966	0.189558	0.0254988	0.000653571	3.2506	1.21255	2.97285	1.471	0.190316	0.0182598	0.000334589	3.12097	0.765349	2.98631	0.585937	0.190003	0.0128895	0.000168082	3.06219	0.514652	2.99656	0.264876			1.00058	1.01284	1.05353	1.06731	1.01454	0.973937	728	5	3	6	6	6	7		1.00029	1.0064	1.02642	1.03311	1.00725	0.986882
Peri	0.191397	2.99966	0.198272	0.0255446	0.000699792	3.30781	1.17457	3.04715	1.38187	0.197597	0.0177035	0.000351854	3.09503	0.669623	2.99358	0.448432	0.19561	0.0124681	0.000173203	3.12095	0.487491	3.06312	0.241675			1.07134	0.951469	1.1079	0.816836	1.04545	0.888625	728	8	2	8	1	7	2		1.03506	0.975433	1.05257	0.90379	1.02247	0.942669
Quad	0.191397	2.99966	0.191414	0.0254455	0.000647474	3.28203	1.28574	2.99088	1.6532	0.191841	0.0177718	0.000316034	3.09878	0.727359	2.97344	0.529739	0.190655	0.0127657	0.000163514	3.0313	0.505579	2.9699	0.256496			0.991244	1.13829	0.995107	0.964939	0.986966	0.943122	728	3	6	3	3	5	6		0.995612	1.06691	0.997551	0.982313	0.993462	0.971145
Square	0.191397	2.99966	0.191473	0.0252731	0.000638735	3.31802	1.26096	3.03457	1.59124	0.191982	0.0174518	0.000304907	3.16108	0.7737	3.02526	0.599267	0.192134	0.0127228	0.000162413	3.05588	0.492582	2.99666	0.242646			0.977866	1.09563	0.960073	1.09159	0.980321	0.892197	728	2	4	1	8	4	3		0.988871	1.04672	0.979833	1.04479	0.990112	0.944562
EPI	0.191397	2.99966	0.191089	0.02599	0.000675575	3.30181	1.30926	3.00454	1.71419	0.190632	0.0180218	0.00032537	3.09975	0.743564	2.97931	0.553302	0.190737	0.0133019	0.000177376	3.03269	0.504548	2.9716	0.255356			1.03427	1.18028	1.02451	1.00786	1.07064	0.938931	728	6	8	5	4	8	5		1.01699	1.08641	1.01218	1.00392	1.03472	0.968985
EPI3	0.191397	2.99966	0.189747	0.0259496	0.000676104	3.19668	1.1258	2.93902	1.2711	0.190788	0.0176816	0.00031301	3.09659	0.708132	2.9732	0.502151	0.190336	0.0126898	0.000162157	3.01812	0.485226	2.95874	0.237119			1.03508	0.875202	0.985585	0.914688	0.978776	0.871873	728	7	1	2	2	3	1		1.01739	0.935522	0.992766	0.956393	0.989331	0.933742
EPI5	0.191397	2.99966	0.190711	0.0254734	0.000649365	3.25635	1.30228	2.97028	1.6968	0.190862	0.0179656	0.000323049	3.07465	0.759634	2.94495	0.580037	0.190547	0.0124243	0.000155086	3.02902	0.503297	2.96715	0.254365			0.994139	1.16831	1.0172	1.05656	0.936096	0.935286	728	4	7	4	5	1	4		0.997065	1.08088	1.00856	1.02789	0.96752	0.967102
			non-varying population 3
	true	true	7							15							30
	mean	rr	mean	stdev	mse	mrr	srr	prr	mse_rr	mean	stdev	mse	mrr	srr	prr	mse_rr	mean	stdev	mse	mrr	srr	prr	mse_rr
Random	0.41281	2.99615	0.413034	0.031761	0.00100881	3.13614	0.67549	3.02335	0.457027	0.412882	0.0222361	0.000494449	3.0569	0.434649	3.00682	0.189034	0.412465	0.0166878	0.000278602	3.01881	0.294344	2.99489	0.08664
SA	0.41281	2.99615	0.413027	0.0329535	0.00108598	3.11668	0.691339	2.9993	0.47796	0.413019	0.0225998	0.000510795	3.05599	0.435882	3.00529	0.190077	0.413067	0.0163755	0.000268223	3.01748	0.291177	2.99399	0.0847887			1.07649	1.0458	1.03306	1.00552	0.962748	0.978633	741	7	8	5	5	5	2		1.03754	1.02264	1.01639	1.00276	0.981197	0.989259
Grid	0.41281	2.99615	0.411604	0.0314669	0.00099162	3.11425	0.653449	3.00355	0.42705	0.412143	0.0229875	0.00052887	3.04275	0.439732	2.98934	0.193411	0.411383	0.0163268	0.000268601	3.03084	0.309608	3.00427	0.095923			0.982959	0.93441	1.06961	1.02315	0.964103	1.10715	741	2	4	8	6	7	7		0.991443	0.966649	1.03422	1.01151	0.981887	1.05221
Peri	0.41281	2.99615	0.419878	0.0317692	0.00105924	3.023	0.578515	2.93495	0.338425	0.414207	0.0228112	0.000522302	3.02009	0.394331	2.97811	0.155822	0.413673	0.0153988	0.000237868	3.00552	0.27818	2.98368	0.0775396			1.04999	0.740493	1.05633	0.82431	0.853792	0.894963	741	6	1	7	1	2	1		1.02469	0.860519	1.02778	0.907915	0.924008	0.946025
Quad	0.41281	2.99615	0.412709	0.0319395	0.00102014	3.15692	0.674921	3.045	0.457905	0.411731	0.0218317	0.000477787	3.04865	0.422781	3.0014	0.178771	0.411016	0.0153864	0.00023996	3.02042	0.296683	2.99609	0.0880208			1.01123	1.00192	0.966302	0.945712	0.861301	1.01594	741	4	7	1	2	3	3		1.0056	1.00096	0.983007	0.972477	0.928063	1.00794
Square	0.41281	2.99615	0.412093	0.0320578	0.00102822	3.14683	0.671574	3.03771	0.452739	0.413344	0.0224202	0.00050295	3.05254	0.444398	2.99999	0.197504	0.413255	0.0163763	0.000268381	3.03398	0.297103	3.00946	0.0884473			1.01924	0.990618	1.01719	1.04481	0.963315	1.02086	741	5	6	3	7	6	4		1.00957	0.995298	1.00856	1.02216	0.981486	1.01038
EPI	0.41281	2.99615	0.410192	0.0313904	0.000992211	3.11703	0.627125	3.01644	0.393697	0.409232	0.0224002	0.000514571	3.05174	0.427494	3.00219	0.182788	0.409473	0.0161628	0.000272372	3.03433	0.301982	3.009	0.0913583			0.983545	0.861432	1.0407	0.966958	0.977638	1.05446	741	3	2	6	3	8	5		0.991738	0.928134	1.02014	0.98334	0.988756	1.02687
EPI3	0.41281	2.99615	0.408053	0.032969	0.00110958	3.11519	0.660669	3.0058	0.436577	0.409275	0.0221523	0.000503221	3.06358	0.447618	3.00939	0.200537	0.410284	0.0156673	0.000251845	3.02313	0.303133	2.99784	0.0918925			1.09989	0.955254	1.01774	1.06085	0.90396	1.06062	741	8	5	4	8	4	6		1.04876	0.977371	1.00883	1.02998	0.950768	1.02987
EPI5	0.41281	2.99615	0.411901	0.0308912	0.000955092	3.09138	0.63081	2.99221	0.397937	0.411863	0.0223055	0.000498432	3.04304	0.43526	2.99216	0.189467	0.411588	0.0153122	0.000235957	3.01935	0.313255	2.9922	0.0981443			0.94675	0.870708	1.00806	1.00229	0.846932	1.13278	741	1	3	2	4	1	8		0.973011	0.933117	1.00402	1.00115	0.920289	1.06432
